# Longitudinal patterns of smoking behaviours in adolescence and early adulthood and their association with modifiable and sociodemographic risk factors

**DOI:** 10.1101/2024.06.05.24308474

**Authors:** Alexandria Andrayas, Hannah Jones, Jasmine Khouja, Lindsey Hines, Marcus Munafò, Jon Heron, Hannah Sallis

## Abstract

**Introduction:** Smoking contributes a huge burden on public health; thus, identifying risk factors for smoking remains an important area of research. This study adds to the wealth of existing literature by utilising repeated smoking measures collected in a UK sample of young adults to (a) examine differences between longitudinal smoking behaviours, (b) investigate their association with many risk factors, and c) consider how these associations may change over time.

**Methods:** This study uses longitudinal latent class analysis and 12 repeated measures to derive patterns of smoking in the Avon Longitudinal Study of Parents and Children. The association of these patterns with 402 risk factor measures collected from 0-28 years is then investigated. The selected risk factors include familial and peer factors, lifestyle and sociodemographic factors, mental health, parenthood, adverse childhood experiences and trauma.

**Results:** Five different latent classes of smoking were derived and referred to as non-smoking, short-term smoking, occasional smoking, early-onset smoking, and late-onset smoking. These showed differences in age of onset, frequency, and cessation. Other substance use, and parental and peer substance use, showed the strongest association with smoking patterns. More risk factors were associated with early-onset than late-onset smoking. Many risk factors of regular smoking did not show the same associations with occasional smoking. Fewer measures differentiated late-onset from short-term smoking. Some associations varied depending on the time of measurement or smoking pattern in question.

**Conclusions:** Findings from this study may be used to identify groups of people most vulnerable to more harmful smoking patterns despite being exposed to strong tobacco prevention efforts. This could also help better tailor smoking interventions and improve tobacco control policies.

## Supplementary Tables for "Longitudinal patterns of smoking behaviours in adolescence and early adulthood and their association with modifiable and sociodemographic risk factors"

### Sheet: Contents
Figure	Description
S1	Smoking variables available at each clinic (C)/questionnaire (Q) from 13 to 28 years
S2	Coding of 3-category smoking measures
S3	Mean, median and range of clinic/questionnaire ages at completion
S4	Number of participants at each timepoint by smoking categories and missingness
S5	Participants with missing smoking behaviour data
S6	Modifiable exposures
S7	Sociodemographic and other exposures
S8	Fit statistics for models assuming different numbers of classes for the longitudinal latent class analysis
S9	Fit statistics for models from latent class growth analysis
S10	Fit statistics for models assuming different numbers of classes for the cubic latent class growth analysis
S11	Proportion of regular or occasional smoking, non-smoking, and missingness by age based on 5-class longitudinal latent class analysis solution
S12	Number of measures by theme
S13	Number of measures by risk factor
S14	Number of risk factor measures associated with number of comparisons
S15	Labels, themes and sample sizes
S16	Full list of results
S17	Excluded measures
S18	Top 5 hits by odds ratio (OR), excluding risk factors with low latent cell counts
S19	Top 5 hits by population attributable fraction (PAF), restricted to modifiable risk factors
S20	Top 5 hits by PAF, restricted to modifiable risk factors, excluding risk factors with low latent cell counts
S21	Top 5 hits showing smallest confidence intervals (CI)
S22	Top 5 hits showing smallest CI, excluding risk factors with low latent cell counts

### Sheet: S1
Timepoint	13	14	15	16	17	18	20	21	22	23	24		28
Source *	C	Q	C	Q	C	Q	Q	Q	Q	Q	C	Q	Q
Ever smoked	ü	ü	ü	ü	ü	ü	ü	ü	ü	ü	ü	ü
Still smokes	ü
Smoked past 30 days			ü		ü	ü	ü	ü	ü	ü	ü	ü	ü
Freq. smoked past 6 months	ü
Frequency smokes		ü		ü
Smokes weekly			ü		ü	ü	ü	ü	ü	ü	ü	ü	ü
Smokes daily			ü		ü	ü	ü	ü	ü	ü	ü	ü	ü
* C = Clinic, Q = Questionnaire

### Sheet: S2
Timepoint (Filename)		13 years (TF2)	14 years (CCR)	15 years (TF3)	16 years (CCS)	17 years (TF4)	18 years (CCT)	20 years (CCU)	21 years (YPA)	22 years (YPB)	23 years (YPC)	24 years (YPD)	24 years (F24)	28 years (YPH)
Source		Clinic	Questionnaire	Clinic	Questionnaire	Clinic	Questionnaire	Questionnaire	Questionnaire	Questionnaire	Questionnaire	Questionnaire	Clinic	Questionnaire
Non-smoking		“has smoked cigarettes” (fg4822) = “No” (2)	“has smoked a cigarette/roll-up” (ccr700) = “No” (2)	“ever tried a cigarette, even just one puff” () = “No” (2)	“ever smoked a cigarette/roll-up” (ccs4000) = “No” (2)	“ever smoked a whole cigarette/roll-up” (FJSM050) = “No” (2)	“ever smoked a whole cigarette/roll-up”” (cct5000) = “No” (2)	“has smoked a whole cigarette/roll-up”” (CCU3000) = “No” (2)	“has smoked a whole cigarette/roll-up” (YPA6000) = “No” (2)	“has smoked a whole cigarette/roll-up” (YPB4000) = “No” (2)	“has smoked a whole cigarette/roll-up” (YPC1350) = “No” (0)	“has smoked a whole cigarette/roll-up” (YPD7000) = “No” (0)	“has smoked a whole cigarette” (FKSM1010) = “No” (0)	“has smoked any cigarettes in past month” (YPH5510) = “No” (0)
		OR “still smokes” (fg4827) = “No” (2)	OR “frequency respondent smokes” (ccr705) = “Used to sometimes but never now” (2)	OR “ever smoked a whole cigarette” (fh8430) = “No” (2)	OR “frequency smokes” (ccs4005) = “Has only ever smoked cigarettes once or twice” (1)	OR “smoked cigarettes in the past 30 days” (FJSM250) = “No” (2)	OR “smoked in past 30 days” (cct5010) = “No” (2)	OR “smoked in past 30 days” (CCU3010) = “No” (2)	OR “smoked in past 30 days” (YPA6010) = “No” (2)	OR “smoked in past 30 days” (YPB4010) = “No” (2)	OR “smoked in past 30 days” (YPC1360) = “No” (0)	OR “smoked in past 30 days” (YPD7010) = “No” (0)	OR “smoked in past 30 days” (FKSM1040) = “No” (0)
		OR “frequency smoked past 6 months” (fg4824) = “Never” (4)	OR “Only ever tried once or twice” (1)	OR “smoked in last 30 days” (fh8441) = “No” (2)	OR = “Used to smoke cigarettes but doesn't now” (2)
Occasional smoking		“has smoked a cigarette” (fg4822) = “Yes” (1)	“has smoked a cigarette/roll-up” (ccr700) = “Yes” (1)	“ever smoked a whole cigarette” (fh8430) = “Yes” (1)	“ever smoked a cigarette/roll-up” (ccs4000) = “Yes” (1)	“ever smoked a whole cigarette/roll-up” (FJSM050) = “Yes” (1)	“ever smoked a whole cigarette/roll-up”” (cct5000) = “Yes” (1)	“has ever smoked a whole cigarette/roll-up”” (CCU3000) = “Yes” (1)	“has smoked a whole cigarette/roll-up” (YPA6000) = “Yes” (1)	“has smoked a whole cigarette/roll-up” (YPB4000) = “Yes” (1)	“has smoked a whole cigarette/roll-up” (YPC1350) = “Yes” (1)	“has smoked a whole cigarette/roll-up” (YPD7000) = “Yes” (1)	“has smoked a whole cigarette” (FKSM1010) = “Yes” (1)	“has smoked any cigarettes in past month” (YPH5510) = “Yes” (1)
		AND “still smokes” (fg4827) = “Yes” (1)	AND “frequency respondent smokes” (ccr705) = “Sometimes, but < 1 a week” (3)	AND “smoked in last 30 days” (fh8441) = “Yes” (1)	AND “frequency smokes” (ccs4005) = “Sometimes smokes cigarettes but less than once a week” (3)	AND “smoked in the past 30 days” (FJSM250) = “Yes” (1)	AND “smoked in past 30 days” (cct5010) = “Yes” (1)	AND “smoked in past 30 days” (CCU3010) = “Yes” (1)	AND “smoked in past 30 days” (YPA6010) = “Yes” (1)	AND “smoked in past 30 days” (YPB4010) = “Yes” (1)	AND “smoked in past 30 days” (YPC1360) = “Yes” (1)	AND “smoked in past 30 days” (YPD7010) = “Yes” (1)	AND “smoked in past 30 days” (FKSM1040) = “Yes” (1)	AND “smokes weekly” (YPH5520) = “No” (0)
		AND “frequency respondent smoked past 6 months” (fg4824) = “1-3 times” (1) OR = “> 4 times” (2)		AND “smokes weekly” (fh8455) = “No” (2)		AND “smokes weekly” (FJSM450) = “No” (2)	AND “smokes weekly” (cct5014) = “No” (2)	AND “smokes weekly” (CCU3014) = “No” (2)	AND “smokes weekly” (YPA6030) = “No” (2)	AND “smokes weekly” (YPB4020) = “No” (2)	AND “smokes weekly” (YPC1380) = “No” (0)	AND “smokes weekly” (YPD7030) = “No” (0)	AND “smokes weekly” (FKSM1080) = “No” (0)
Regular smoking	Weekly	“has smoked a cigarette” (fg4822) = “Yes” (1)	“has smoked a cigarette/roll-up” (ccr700) = “Yes” (1)	“ever smoked a whole cigarette” (fh8430) = “Yes” (1)	“ever smoked a cigarette/roll-up” (ccs4000) = “Yes” (1)	“ever smoked a whole cigarette/roll-up” (FJSM050) = “Yes” (1)	“ever smoked a whole cigarette/roll-up”” (cct5000) = “Yes” (1)	“has ever smoked a whole cigarette/roll-up”” (CCU3000) = “Yes” (1)	“has smoked a whole cigarette/roll-up” (YPA6000) = “Yes” (1)	“has smoked a whole cigarette/roll-up” (YPB4000) = “Yes” (1)	“has smoked a whole cigarette/roll-up” (YPC1350) = “Yes” (1)	“has smoked a whole cigarette/roll-up” (YPD7000) = “Yes” (1)	“has smoked a whole cigarette” (FKSM1010) = “Yes” (1)	“has smoked any cigarettes in past month” (YPH5510) = “Yes” (1)
		AND “still smokes” (fg4827) = “Yes” (1)	AND “frequency respondent smokes” (ccr705) = “Usually 1-6 cigarettes a week” (4)	AND “smoked in last 30 days” (fh8441) = “Yes” (1)	AND “frequency smokes” (ccs4005) = “Smokes between 1 and 6 cigarettes a week” (4)	AND “smoked in the past 30 days” (FJSM250) = “Yes” (1)	AND “smoked in past 30 days” (cct5010) = “Yes” (1)	AND “smoked in past 30 days” (CCU3010) = “Yes” (1)	AND “smoked in past 30 days” (YPA6010) = “Yes” (1)	AND “smoked in past 30 days” (YPB4010) = “Yes” (1)	AND “smoked in past 30 days” (YPC1360) = “Yes” (1)	AND “smoked in past 30 days” (YPD7010) = “Yes” (1)	AND “smoked in past 30 days” (FKSM1040) = “Yes” (1)	AND “smokes weekly” (YPH5520) = “Yes” (1)
		AND “frequency respondent smoked past 6 months” (fg4824) = “Once per week” (3)	OR “Usually >6 a week, but not every day” (5)	AND “smokes weekly” (fh8455) = “Yes” (1)	OR = “Smokes more than 6 cigarettes a week, but not every day” (5)	AND “smokes weekly” (FJSM450) = “Yes” (1)	AND “smokes weekly” (cct5014) = “Yes” (1)	AND “smokes weekly” (CCU3014) = “Yes” (1)	AND “smokes weekly” (YPA6030) = “Yes” (1)	AND “smokes weekly” (YPB4020) = “Yes” (1)	AND “smokes weekly” (YPC1380) = “Yes” (1)	AND “smokes weekly” (YPD7030) = “Yes” (1)	AND “smokes weekly” (FKSM1080) = “Yes” (1)
	Daily		“has smoked a cigarette” (ccr700) = “Yes” (1)	“ever smoked a whole cigarette” (fh8430) = “Yes” (1)	“ever smoked a cigarette/roll-up” (ccs4000) = “Yes” (1)	“ever smoked a whole cigarette/roll-up” (FJSM050) = “Yes” (1)	“ever smoked a whole cigarette/roll-up”” (cct5000) = “Yes” (1)	“has ever smoked a whole cigarette/roll-up”” (CCU3000) = “Yes” (1)	“has smoked a whole cigarette/roll-up” (YPA6000) = “Yes” (1)	“has smoked a whole cigarette/roll-up” (YPB4000) = “Yes” (1)	“has smoked a whole cigarette/roll-up” (YPC1350) = “Yes” (1)	“has smoked a whole cigarette/roll-up” (YPD7000) = “Yes” (1)	“has smoked a whole cigarette” (FKSM1010) = “Yes” (1)	“has smoked any cigarettes in past month” (YPH5510) = “Yes” (1)
			AND “frequency respondent smokes” (ccr705) = “Usually 1+ every day” (6)	AND “smoked in last 30 days” (fh8441) = “Yes” (1)	AND “frequency smokes” (ccs4005) = “Smokes 1 or more cigarettes every day” (6)	AND “smoked cigarettes in the past 30 days” (FJSM250) = “Yes” (1)	AND “smoked in past 30 days” (cct5010) = “Yes” (1)	AND “smoked in past 30 days” (CCU3010) = “Yes” (1)	AND “smoked in past 30 days” (YPA6010) = “Yes” (1)	AND “smoked in past 30 days” (YPB4010) = “Yes” (1)	AND “smoked in past 30 days” (YPC1360) = “Yes” (1)	AND “smoked in past 30 days” (YPD7010) = “Yes” (1)	AND “smoked in past 30 days” (FKSM1040) = “Yes” (1)	AND “smokes daily” (YPH5540) = “Yes” (1)
				AND “smokes daily” (fh8450) = “Yes” (1)		AND “smokes daily” (FJSM350) = “Yes” (1)	AND “smokes daily” (cct5012) = “Yes” (1)	AND “smokes daily” (CCU3012) = “Yes” (1)	AND “smokes daily” (YPA6020) = “Yes” (1)	AND “smokes daily” (YPB4030) = “Yes” (1)	AND “smokes daily” (YPC1370) = “Yes” (1)	AND “smokes daily” (YPD7020) = “Yes” (1)	AND “smokes daily” (FKSM1060) = “Yes” (1)

### Sheet: S3
Timepoint	ALSPAC Clinic/ Questionnaire Name	Type	Mean	Median	Minimum	Maximum
13	TF2	C	13.84	13.83	12.5	15.17
14	CCR	Q	14.25	14.17	14	16.17
15	TF3	C	15.47	15.42	14.25	17.67
16	CCS	Q	16.68	16.58	16.42	18.08
17	TF4	C	17.82	17.75	16.25	20
18	CCT	Q	18.65	18.67	17.83	20.08
20	CCU	Q	20.95	20.93	19.88	22.19
21	YPA	Q	21.95	21.92	20.92	23.25
22	YPB	Q	22.91	22.88	21.89	24.64
23	YPC	Q	23.87	23.83	22.83	25.25
24	F24	C	24.48	24.5	22.42	26.5
	YPD	Q	24.88	24.83	23.5	26.33
	YPD/F24	Q/C	24.82	24.83	22.42	26.5
28	YPH	Q	28.8	28.83	27.83	29.92

### Sheet: S4
		Minimum number of non-missing smoking measures
		1						3
		Smoking category				Missing		Smoking category				Missing
		Regular		Occasional	Non-smoker	Yes	No	Regular		Occasional	Non-smoker	Yes	No
		Daily	Weekly					Daily	Weekly
Timepoint	13	-	103	47	5956	9539	6106	-	49	29	3896	963	3974
	14	118	75	153	5571	9728	5917	53	39	102	3801	942	3995
	15	356	202	381	4414	10292	5353	182	124	240	3198	1193	3744
	16	412	215	369	4063	10586	5059	267	154	296	3132	1088	3849
	17	524	195	461	3015	11450	4195	378	144	358	2468	1589	3348
	18	383	156	359	2435	12312	3333	292	139	315	2151	2040	2897
	20	594	222	467	2945	11417	4228	453	190	403	2574	1317	3620
	21	376	166	314	2432	12357	3288	324	153	291	2237	1932	3005
	22	492	172	334	2975	11672	3973	393	153	295	2605	1491	3446
	23	500	166	331	3094	11554	4091	381	134	284	2648	1490	3447
	24	490	219	423	2825	11688	3957	371	170	350	2433	1613	3324
		500	187	388	3203	11367	4278	371	147	329	2680	1410	3527
		673	274	492	3764	10442	5203	482	209	400	3102	744	4193
	28	374	103	272	3638	11258	4387	251	79	218	2983	1406	3531

### Sheet: S5
N missing smoking measures	N participants
0	787
1	747
2	595
3	669
4	592
5	599
6	633
7	694
8	828
9	887
10	1025
11	1281
12	6308

### Sheet: S6
	0	8w	1	2	3	4	5	6	7	8	9	10	11	12	13	14	16	17	18	20	21	22	23	24	25	28
Familial smoking
Mother ever smoked	ü	ü								ü			ü						ü			ü
Mother smoked in pregnancy	ü	ü
Mother currently smokes																			ü			ü
Mother regularly smoked	ü	ü								ü			ü
Mother smokes daily		ü	ü	ü	ü	ü	ü	ü	ü					ü					ü			ü
Mother stopped smoking										ü			ü						ü			ü
Mother quit smoking > 5yrs										ü			ü						ü			ü
Partner smokes	ü									ü			ü
Partner smokes daily	ü	ü		ü	ü	ü		ü		ü	ü			ü
MG smoked in pregnancy *	ü									ü															ü
MG smoked *	ü									ü															ü
MGG smoked *																									ü
Household members smoke	ü			ü	ü	ü			ü	ü		ü	ü
Familial substance use
Mother alcohol use in pregnancy	ü	ü
Mother alcohol consumption	ü	ü	ü	ü	ü	ü	ü		ü										ü			ü
Partner alcohol consumption	ü		ü	ü	ü	ü		ü			ü
Mother cannabis use in preg.	ü	ü
Mother cannabis consumption	ü	ü		ü	ü	ü	ü	ü			ü								ü
Mother drug use in pregnancy	ü	ü
Mother other drug consumption		ü		ü	ü	ü	ü	ü			ü								ü
Mother alcoholism	ü						ü	ü		ü	ü			ü
Partner alcoholism			ü	ü	ü	ü		ü			ü			ü
Mother drug addiction	ü									ü
MG alcohol problem *	ü									ü
MG death addiction *																									ü
MGG death addiction *																									ü
Familial mental health
Mother EPDS a	ü	ü	ü	ü	ü																					ü
Mother mental health disorder	ü		ü	ü	ü	ü	ü	ü		ü	ü		ü	ü
Mother felt depressed		ü		ü
Mother had more good days		ü	ü
Mother takes medication for mental health	ü	ü	ü	ü	ü	ü	ü	ü			ü	ü		ü					ü
Partner mental health problem			ü		ü	ü		ü			ü			ü
MG mental health problem *	ü									ü
MG death mental health *																									ü
MGG death mental health *																									ü
Peer substance use
Friends smoked												ü				ü	ü		ü	ü
Friends drank alcohol												ü			ü	ü	ü		ü	ü
Friends had alcohol problem																				ü
Friends used cannabis												ü			ü	ü				ü
Friends offered or used other drugs												ü			ü	ü	ü		ü	ü
Other substance use
Ever smoked (< 14 years)										ü		ü
Used cannabis															ü	ü	ü	ü	ü	ü		ü		ü
Drank alcohol										ü		ü			ü	ü	ü	ü	ü	ü		ü		ü
Offered or used other drugs												ü			ü	ü	ü	ü	ü	ü		ü		ü
Ever high or really drunk													ü			ü
Mental health and wellbeing
DAWBA b ADHD										ü
DAWBA conduct disorder										ü
DAWBA development disorder										ü
DAWBA anxiety disorder										ü
DAWBA depressive disorder										ü
DAWBA felt miserable																	ü
DAWBA irritable																	ü
DAWBA lost interest																	ü
MFQ c												ü		ü	ü	ü
CIS-R d scores																			ü
CIS-R generalised anxiety disorder																			ü					ü
CIS-R mild depression																			ü					ü
CIS-R moderate depression																			ü					ü
CIS-R severe depression																			ü					ü
CIS-R panic disorder																			ü					ü
CIS-R agoraphobia																			ü
CIS-R social phobia																			ü					ü
CIS-R specific phobia																			ü					ü
CIS-R chronic fatigue																			ü					ü
PLIKS e																			ü					ü
WEMBS f																			ü				ü
Ever diagnosed with mental health problem																						ü
Taking medication for mental health																								ü
BMI and diet
Body mass index									ü		ü	ü	ü		ü	ü	ü		ü					ü
Total energy intake									ü							ü
Dietary pattern cluster group									ü							ü
Physical activity and Sleep
Accelerometer MVPA > 3600 cpm **													ü			ü	ü							ü
Plays sports or goes to sports clubs													ü		ü	ü
Frequency exercised past year																ü		ü	ü			ü
Time (hours) spent asleep														ü			ü								ü
Has regular sleep routine			ü		ü	ü	ü	ü	ü			ü
Cotinine
Mother bloods	ü
Child bloods									ü								ü		ü
* MG = Maternal grandparents, MGG = Maternal Great-Grandparents ** MVPA = Moderate-to-Vigorous Physical Activity, cpm = counts per minutea Edinburgh Postnatal Depression Scale b Development and well-being assessment c Mood and Feelings questionnaire d Clinical Interview Schedule-Revised e Psychosis-like symptoms f Warwick-Edinburgh Mental Wellbeing Scale

### Sheet: S7
	0	8w	1	2	3	4	5	6	7	8	9	10	11	12	13	14	16	17	18	20	21	22	23	24	25	28
Gender and ethnicity
Sex assigned at birth	ü
Parent's ethnicity	ü
Ethnicity	ü
Familial education
Parental highest level of qualification	ü						ü			ü
Maternal grandparents highest level of qualification *	ü									ü
Parental socioeconomic position
Mother marital status	ü		ü	ü	ü	ü			ü	ü		ü							ü			ü
Mother home ownership status	ü		ü		ü		ü		ü			ü							ü			ü
Parental economic activity	ü									ü									ü			ü
Parent social class	ü
Household income													ü						ü
Education
Aspirations for after Year 11															ü		ü
Perceptions for after Year 11															ü		ü
Likelihood of going to university																			ü
Educational qualifications obtained																			ü	ü
Educational qualifications currently studying																						ü
In education or training																						ü
Employment
Economic activity																		ü					ü
Work activity																			ü	ü	ü
Educational activity																			ü	ü	ü
Job status																							ü
National Statistics Socio-economic classification (NS-SEC)																							ü
Employed, shift work, night work																							ü
Neighbourhood deprivation
Neighbourhood quality index	ü
Neighbourhood stress score				ü	ü
G0 Urban/rural **	ü	ü	ü	ü	ü	ü			ü	ü	ü	ü	ü	ü					ü
G0 Townsend score **	ü	ü	ü	ü	ü	ü	ü	ü	ü	ü	ü	ü	ü	ü					ü
G0 Index of Multiple Deprivation **	ü	ü	ü	ü	ü	ü	ü	ü	ü	ü	ü	ü	ü	ü					ü
G1 Urban/rural **										ü	ü	ü	ü	ü	ü	ü		ü	ü	ü
G1 Townsend score **										ü	ü	ü	ü	ü	ü	ü		ü	ü	ü
G1 Index of Multiple Deprivation **										ü	ü	ü	ü	ü	ü	ü		ü	ü	ü
Longitudinal
ACEs scores, 0-16 years ***
ACEs categories, 0-16 years ***
Trauma, 0-5 years
Trauma, 5-11 years
Trauma, 11-17 years
Pregnancy
Respondent or partner pregnancy																		ü		ü	ü	ü		ü
Respondent has child																				ü	ü	ü	ü	ü	ü	ü
** Based on postcode *** Adverse Childhood Experiences

### Sheet: S8
N non-missing timepoints	N smoking categories	N classes	Parameters	Entropy	AIC*	BIC**	aBIC***	Loglikelihood	Smallest class
1	4	2	71	0.769	58993.1	59500.1	59274.5	-29425.5	0.2675
		3	107	0.72	56439.4	57203.6	56863.6	-28112.7	0.1542
		4	143	0.707	55646.2	56667.5	56213	-27680.1	0.0874
		5	179	0.696	55197.5	56475.8	55907	-27419.7	0.0602
		6	215	0.702	54836.7	56372.2	55688.9	-27203.4	0.0323
		7	251	0.702	54657.2	56449.7	55652.1	-27077.6	0.0204
3	4	2	71	0.926	44297.1	44758.9	44533.3	-22077.6	0.2643
		3	107	0.877	42099.6	42795.6	42455.6	-20942.8	0.1517
		4	143	0.864	41396.7	42326.9	41872.5	-20555.4	0.0877
		5	179	0.852	40991.6	42155.9	41587.1	-20316.8	0.0579
		6	215	0.858	40676.2	42074.6	41391.4	-20123.1	0.0385
		7	251	0.851	40515.2	42147.8	41350.2	-20006.6	0.0302
3	3	2	49	0.922	38346.6	38665.3	38509.6	-19124.3	0.2716
		3	74	0.846	36763	37244.4	37009.2	-18307.5	0.1645
		4	99	0.851	36096.3	36740.2	36425.6	-17949.1	0.092
		5	124	0.837	35771.7	36578.3	36184.3	-17761.9	0.0541
		6	149	0.822	35622.8	36592	36118.5	-17662.4	0.0533
		7	174	0.813	35519.4	36651.2	36098.2	-17585.7	0.0267
* Akaike information criterion ** Bayesian information criterion *** adjusted Bayesian information criterion

### Sheet: S9
N smoking categories	N latent classes	Term	Parameters	Entropy	AIC*	BIC**	aBIC***	Loglikelihood	Smallest class
4	6	Linear	19	0.819	45165.8	45289.4	45229	-22563.9	0.0304
		Quadratic	25	0.801	41924.4	42087	42007.5	-20937.2	0.0419
		Cubic	31	0.82	41486.9	41688.6	41590.1	-20712.5	0.0452
		Quartic	37	0.82	41498.9	41739.6	41622	-20712.5	0.0452
4	5	Linear	16	0.853	45361.8	45465.9	45415.1	-22664.9	0.0304
		Quadratic	21	0.82	42247.6	42384.2	42317.5	-21102.8	0.0419
		Cubic	26	0.838	41719.2	41888.3	41805.7	-20833.6	0.0452
		Quartic	31	0.838	41729.2	41729.2	41832.3	-20833.6	0.0452
3	5	Linear	15	0.834	39565.9	39663.5	39615.8	-19768	0.0387
		Quadratic	20	0.807	36658.9	36789	36725.5	-18309.5	0.049
		Cubic	25	0.825	36198.9	36361.5	36282.1	-18074.5	0.044
		Quartic	30	0.825	36208.9	36404.1	36308.7	-18074.5	0.044
* Akaike information criterion ** Bayesian information criterion *** adjusted Bayesian information criterion

### Sheet: S10
N smoking categories	N classes	Parameters	Entropy	AIC	BIC	aBIC	Log likelihood	Smallest class
4	2	11	0.916	45005.9	45077.4	45042.5	-22491.9	0.2583
	3	16	0.866	42916.3	43020.4	42969.6	-21442.2	0.1167
	4	21	0.85	42203.1	42339.7	42272.9	-21080.5	0.0731
	5	26	0.838	41719.2	41888.3	41805.7	-20833.6	0.0452
	6	31	0.82	41486.9	41688.6	41590.1	-20712.5	0.0438
	7	36	0.829	41292.5	41526.6	41412.2	-20610.2	0.0156
3	2	10	0.914	38897.8	38962.9	38931.1	-19438.9	0.2649
	3	15	0.834	37251.1	37348.6	37301	-18610.5	0.1509
	4	20	0.833	36600.4	36730.5	36666.9	-18280.2	0.0893
	5	25	0.825	36198.9	36361.5	36282.1	-18074.5	0.044
	6	30	0.834	36004.3	36199.4	36104.1	-17972.1	0.0149
	7	35	0.82	35837.3	36065	35953.8	-17883.7	0.0126
* Akaike information criterion ** Bayesian information criterion *** adjusted Bayesian information criterion

### Sheet: S11
Class	Age	Regular smoking	Occasional smoking	Non-smoking	Missing
Non-smoking	13	0.99	0.58	78.91	19.5
	14	1.86	2.06	76.99	19.08
	15	6.19	4.86	64.77	24.16
	16	8.52	5.99	63.43	22.03
	17	10.57	7.25	49.98	32.18
	18	8.72	6.38	43.56	41.32
	20	13.02	8.16	52.13	26.67
	21	9.66	5.89	45.31	39.13
	22	11.05	5.97	52.76	30.2
	23	10.43	5.75	53.63	30.18
	24	13.99	8.1	62.83	15.06
	28	6.68	4.41	60.42	28.47
Early-onset smoking	13	0.99	0.58	78.91	19.5
	14	1.86	2.06	76.99	19.08
	15	6.19	4.86	64.77	24.16
	16	8.52	5.99	63.43	22.03
	17	10.57	7.25	49.98	32.18
	18	8.72	6.38	43.56	41.32
	20	13.02	8.16	52.13	26.67
	21	9.66	5.89	45.31	39.13
	22	11.05	5.97	52.76	30.2
	23	10.43	5.75	53.63	30.18
	24	13.99	8.1	62.83	15.06
	28	6.68	4.41	60.42	28.47
Short-term smoking	13	0.99	0.58	78.91	19.5
	14	1.86	2.06	76.99	19.08
	15	6.19	4.86	64.77	24.16
	16	8.52	5.99	63.43	22.03
	17	10.57	7.25	49.98	32.18
	18	8.72	6.38	43.56	41.32
	20	13.02	8.16	52.13	26.67
	21	9.66	5.89	45.31	39.13
	22	11.05	5.97	52.76	30.2
	23	10.43	5.75	53.63	30.18
	24	13.99	8.1	62.83	15.06
	28	6.68	4.41	60.42	28.47
Occasional smoking	13	0.99	0.58	78.91	19.5
	14	1.86	2.06	76.99	19.08
	15	6.19	4.86	64.77	24.16
	16	8.52	5.99	63.43	22.03
	17	10.57	7.25	49.98	32.18
	18	8.72	6.38	43.56	41.32
	20	13.02	8.16	52.13	26.67
	21	9.66	5.89	45.31	39.13
	22	11.05	5.97	52.76	30.2
	23	10.43	5.75	53.63	30.18
	24	13.99	8.1	62.83	15.06
	28	6.68	4.41	60.42	28.47
Late-onset smoking	13	0.99	0.58	78.91	19.5
	14	1.86	2.06	76.99	19.08
	15	6.19	4.86	64.77	24.16
	16	8.52	5.99	63.43	22.03
	17	10.57	7.25	49.98	32.18
	18	8.72	6.38	43.56	41.32
	20	13.02	8.16	52.13	26.67
	21	9.66	5.89	45.31	39.13
	22	11.05	5.97	52.76	30.2
	23	10.43	5.75	53.63	30.18
	24	13.99	8.1	62.83	15.06
	28	6.68	4.41	60.42	28.47

### Sheet: S12
	N associated measures				N available measures
Theme	Non-smoking	Occasional	Short-term	Late-onset	w excluded	w/out excluded
Family smoking	20	37		42	67	57
Family substance use	4			6	67	29
Family mental health		2	2	3	50	41
Peer smoking	4	3	3	5	5	5
Peer substance use	12	2	4	10	18	14
Other substance use	27	6	5	22	40	29
Mental health and wellbeing	6		1	8	38	16
BMI and Diet	1	6	1	1	13	13
Physical activity and sleep	2	2	3	7	21	18
Sex and Ethnicity		1	1	1	4	1
Parental socioeconomic position (SEP)		7	4	17	30	28
Family education		1		1	10	7
Education	2	2	1	10	11	10
Employment	2	6		4	17	13
Maternal neighbourhood deprivation		6	1	1	53	53
Neighbourhood deprivation			3	11	51	51
Adverse Childhood Experiences (ACEs) and trauma	4	3		3	8	8
Maternal cotinine in pregnancy		1		1	2	1
Cotinine					3
Pregnancy and parenthood	1	4	1	8	16	8
TOTAL	85	89	30	161	524	402

### Sheet: S13
	N associated measures				N available measures
Risk factor	Non-smoking	Occasional	Short-term	Late-onset	w excluded	w/out excluded
m_pregsmk	1	4		4	4	4
m_eversmk	5	1		3	5	5
m_regsmk	3	2		1	4	4
m_currsmk	1	2		2	2	2
m_dailsmk	4	9		11	11	11
m_stopsmk		2		2	2	2
m_quitsmk					4
p_currsmk	1	3		3	3	3
p_dailsmk	3	9		9	9	9
mgm_pregsmk				2	5	3
mg_smk					10	9
hh_smk	2	5		5	8	5
m_pregalc					4	4
m_alc	1			2	9	9
p_alc					7	7
m_pregcana				1	4	1
m_cana	3			3	8	6
m_pregdrug					2
m_drug					8
m_drugprob					2
m_alcprob					6
p_alcprob					7
mg_alcprob					4	2
mg_alcdrugdeath					6
m_edps					6	6
m_mhprob		1	1	1	11	11
m_feltdepr		1			3	3
m_gooddays				1	2	2
m_mhmeds					12	9
p_mhprob			1		6	6
mg_mhprob				1	4	4
mg_mhdeath					6
friends_smk	4	3	3	5	5	5
friends_alc	5	1	1	4	8	6
friends_cana	3	1	1	2	4	3
friends_drug	4		2	4	6	5
eversmk					2
everdrunk					1
everhigh					2
everalc	9	2		9	12	11
evercana	9	2	2	7	11	9
everoffdrug	2		1	2	3	2
everdrug	7	2	2	4	9	7
dawba	1			1	8	2
mfq				1	5	2
cisr	3			5	18	8
pliks					2
wemwbs			1	1	2	2
mhprob	1				1	1
mhmeds	1				2	1
bmi	1	6	1	1	9	9
kcal					2	2
foodgr					2	2
mvpa	2	1		1	4	3
sportclubs			2	1	3	3
exercise		1		3	4	4
regsleep					7	5
timesleep			1	2	3	3
sex		1	1	1	1	1
ethnicity					3
m_marst		1	2	9	10	10
m_homown		5	1	4	8	8
parent_sc				1	2	2
m_econact			1	1	4	3
p_econact				1	4	3
hh_income		1		1	2	2
m_qual				1	3	1
p_qual		1			3	2
mg_qual					4	4
eduasp	1			4	4	4
qual	1	2	1	6	7	6
econact		1			4	3
income	1	1			1	1
eduact	1	2		2	3	3
workact					3	1
jobst					1
sc		2			2	2
job				2	3	3
hoodqual					1	1
hoodstress					2	2
m_urbrur				1	16	16
m_townsend		3	1		18	18
m_IMD		3			16	16
urbrur				6	17	17
townsend			2	1	17	17
IMD			1	4	17	17
ACEs	2	2			4	4
trauma	2	1		3	4	4
m_cotinine		1		1	2	1
cotinine					3
preg	1			3	4	3
npregs					1
baby				1	2	1
currpreg					3
parent		4	1	4	6	4
TOTAL	85	89	30	161	524	402

### Sheet: S14
N	Frequency
0	44
1	22
2	40
3	44
4	55
5	38
6	47
7	35
8	51
9	23
10	3

### Sheet: S15
Theme	Exposure	Ages	Ages group	Total N	Unexposed N	Exposed N	Proportion exposed	Reference category	Effect category	Non-smoking N	Early-onset smoking N	Short-term smoking N	Occasional smoking N	Late-onset smoking N
Family smoking	Mum smoked before pregnancy (0y)	0y	Gestation	4615	3571	1044	22.6219	No	Yes	2773.62	355.355	286.13	710.71	493.805
Family smoking	Mum smoked first 3m pregnancy (0y)	0y	Gestation	4620	3898	722	15.6277	No	Yes	2776.62	355.74	281.82	706.86	494.34
Family smoking	Mum smoked last 2w pregnancy (0y)	0y	Gestation	4621	4073	548	11.8589	No	Yes	2777.22	351.196	286.502	707.013	494.447
Family smoking	Mum smoked last 2m pregnancy (8w)	8w	Early Childhood	4496	3957	539	11.9884	No	Yes	2702.1	350.688	274.256	696.88	476.576
Family smoking	Mum ever smoked (0y)	0y	Gestation	4616	2700	1916	41.5078	No	Yes	2774.22	355.432	281.576	706.248	493.912
Family smoking	Mum ever smoked (8y)	8y	Late Childhood	4134	2433	1701	41.1466	No	Yes	2509.34	318.318	248.04	620.1	442.338
Family smoking	Mum ever smoked (11y)	11y	Late Childhood	4192	2529	1663	39.6708	No	Yes	2527.78	322.784	255.712	628.8	452.736
Family smoking	Mum ever smoked (18y)	18y	Adolescence	2586	1587	999	38.6311	No	Yes	1626.59	165.504	131.886	421.518	237.912
Family smoking	Mum ever smoked (22y)	22y	Adulthood	2939	1814	1125	38.2783	No	Yes	1822.18	176.34	176.34	476.118	290.961
Family smoking	Mum regularly smoked (0y)	0y	Gestation	4635	2748	1887	40.712	No	Yes	2785.64	361.53	287.37	713.79	495.945
Family smoking	Mum regularly smoked (8w)	8w	Early Childhood	4496	3838	658	14.6352	No	Yes	2702.1	350.688	274.256	701.376	476.576
Family smoking	Mum regularly smoked (8y)	8y	Late Childhood	4111	2438	1673	40.6957	No	Yes	2499.49	316.547	246.66	608.428	439.877
Family smoking	Mum regularly smoked (11y)	11y	Late Childhood	4168	2528	1640	39.3474	No	Yes	2517.47	316.768	254.248	625.2	450.144
Family smoking	Mum currently smoked (18y)	18y	Adolescence	2950	2647	303	10.2712	No	Yes	1808.35	224.2	171.1	457.25	286.15
Family smoking	Mum currently smoked (22y)	22y	Adulthood	3317	3015	302	9.10461	No	Yes	2020.05	245.458	208.971	510.818	335.017
Family smoking	Mum smoked daily (8w)	8w	Early Childhood	4476	3833	643	14.3655	No	Yes	2694.55	349.128	273.036	693.78	469.98
Family smoking	Mum smoked daily (1y)	1y	Early Childhood	4419	3705	714	16.1575	No	Yes	2664.66	331.425	265.14	684.945	468.414
Family smoking	Mum smoked daily (2y)	2y	Early Childhood	4307	3646	661	15.3471	No	Yes	2601.43	335.946	258.42	663.278	456.542
Family smoking	Mum smoked daily (3y)	3y	Early Childhood	4137	3494	643	15.5427	No	Yes	2507.02	318.549	256.494	620.55	434.385
Family smoking	Mum smoked daily (4y)	4y	Early Childhood	4176	3523	653	15.637	No	Yes	2522.3	325.728	254.736	643.104	438.48
Family smoking	Mum smoked daily (5y)	5y	Early Childhood	4121	3429	692	16.792	No	Yes	2493.2	309.075	259.623	630.513	432.705
Family smoking	Mum smoked daily (6y)	6y	Early Childhood	3736	3039	697	18.6563	No	Yes	2245.34	295.144	220.424	586.552	392.28
Family smoking	Mum smoked daily (7y)	7y	Early Childhood	4115	3473	642	15.6015	No	Yes	2485.46	316.855	246.9	629.595	432.075
Family smoking	Mum smoked daily (12y)	12y	Late Childhood	3974	3408	566	14.2426	No	Yes	2412.22	298.05	230.492	608.022	425.218
Family smoking	Mum smoked daily (18y)	18y	Adolescence	2952	2683	269	9.11247	No	Yes	1812.53	227.304	171.216	457.56	289.296
Family smoking	Mum smoked daily (22y)	22y	Adulthood	3317	3071	246	7.41634	No	Yes	2020.05	242.141	208.971	510.818	338.334
Family smoking	Mum stopped smoking (8y)	8y	Late Childhood	1698	638	1060	62.4264	No	Yes	849	190.176	127.35	288.66	244.512
Family smoking	Mum stopped smoking (11y)	11y	Late Childhood	1660	587	1073	64.6386	No	Yes	816.72	187.58	129.48	293.82	230.74
Family smoking	Mum partner smokes (0y)	0y	Gestation	4379	3221	1158	26.4444	No	Yes	2653.67	315.288	275.877	678.745	459.795
Family smoking	Mum partner smokes (8y)	8y	Late Childhood	3664	2929	735	20.06	No	Yes	2271.68	256.48	216.176	545.936	373.728
Family smoking	Mum partner smokes (11y)	11y	Late Childhood	3674	3024	650	17.6919	No	Yes	2241.14	257.18	220.44	558.448	393.118
Family smoking	Mum partner smoked last 2m pregnancy (8w)	8w	Early Childhood	4390	3457	933	21.2528	No	Yes	2647.17	329.25	267.79	680.45	460.95
Family smoking	Mum partner smokes daily (8w)	8w	Early Childhood	4377	3480	897	20.4935	No	Yes	2643.71	328.275	262.62	687.189	459.585
Family smoking	Mum partner smokes daily (2y)	2y	Early Childhood	4137	3319	818	19.7728	No	Yes	2511.16	310.275	248.22	632.961	434.385
Family smoking	Mum partner smokes daily (3y)	3y	Early Childhood	4007	3188	819	20.4392	No	Yes	2440.26	300.525	248.434	605.057	412.721
Family smoking	Mum partner smokes daily (4y)	4y	Early Childhood	3937	3137	800	20.32	No	Yes	2401.57	287.401	240.157	602.361	405.511
Family smoking	Mum partner smokes daily (6y)	6y	Early Childhood	3774	3015	759	20.1113	No	Yes	2302.14	279.276	226.44	573.648	388.722
Family smoking	Mum partner smokes daily (8y)	8y	Late Childhood	3727	2963	764	20.4991	No	Yes	2295.83	264.617	223.62	559.05	383.881
Family smoking	Mum partner smokes daily (9y)	9y	Late Childhood	3745	3060	685	18.2911	No	Yes	2295.68	269.64	228.445	576.73	378.245
Family smoking	Mum partner smokes daily (12y)	12y	Late Childhood	3594	3048	546	15.192	No	Yes	2203.12	258.768	201.264	553.476	384.558
Family smoking	MGM smoked in pregnancy (0y)	0y	Gestation	3828	3043	785	20.5068	No	Yes	2319.77	302.412	229.68	570.372	405.768
Family smoking	MGM smoked in pregnancy (8y)	8y	Late Childhood	1519	870	649	42.7255	No	Yes	856.716	127.596	100.254	261.268	173.166
Family smoking	MGM smoked in pregnancy (25y)	25y	Adulthood	2545	1935	610	23.9686	No	Yes	1575.36	193.42	132.34	417.38	223.96
Family smoking	MGM smoked (0y)	0y	Gestation	4464	2166	2298	51.4785	No	Yes	2691.79	348.192	276.768	678.528	473.184
Family smoking	MGM smoked (8y)	8y	Late Childhood	3921	2187	1734	44.2234	No	Yes	2364.36	309.759	235.26	588.15	427.389
Family smoking	MGM smoked (25y)	25y	Adulthood	2714	2267	447	16.4702	No	Yes	1677.25	195.408	143.842	450.524	249.688
Family smoking	MGF smoked (0y)	0y	Gestation	4422	1186	3236	73.1796	No	Yes	2662.04	344.916	269.742	667.722	473.154
Family smoking	MGF smoked (8y)	8y	Late Childhood	3128	991	2137	68.3184	No	Yes	1879.93	237.728	184.552	469.2	356.592
Family smoking	MGF smoked (25y)	25y	Adulthood	2382	1306	1076	45.1721	No	Yes	1467.31	183.414	128.628	400.176	204.852
Family smoking	MGMM smoked (25y)	25y	Adulthood	1423	1187	236	16.5847	No	Yes	877.991	98.187	78.265	231.949	136.608
Family smoking	MGMF smoked (25y)	25y	Adulthood	984	386	598	60.7724	No	Yes	606.144	75.768	49.2	159.408	92.496
Family smoking	MGFM smoked (25y)	25y	Adulthood	980	829	151	15.4082	No	Yes	576.24	90.16	53.9	164.64	94.08
Family smoking	Household members smoke (2y)	2y	Early Childhood	4280	3101	1179	27.5467	No	Yes	2576.56	333.84	261.08	659.12	453.68
Family smoking	Household members smoke (3y)	3y	Early Childhood	4143	2984	1159	27.9749	No	Yes	2498.23	323.154	256.866	638.022	430.872
Family smoking	Household members smoke (4y)	4y	Early Childhood	4097	2879	1218	29.7291	No	Yes	2470.49	319.566	249.917	622.744	430.185
Family smoking	Household members smoke (7y)	7y	Early Childhood	4057	2943	1114	27.4587	No	Yes	2446.37	308.332	247.477	624.778	425.985
Family smoking	Household members smoke (10y)	10y	Late Childhood	4176	3073	1103	26.4128	No	Yes	2522.3	317.376	258.912	634.752	438.48
Family substance use	Mum alcohol intake before pregnancy (0y)	0y	Gestation	4631	2000	2631	56.8128	Never/<1 per week	1+ per week	2778.6	356.587	282.491	713.174	495.517
Family substance use	Mum alcohol intake first 3m pregnancy (0y)	0y	Gestation	4623	3926	697	15.0768	Never/<1 per week	1+ per week	2773.8	355.971	282.003	711.942	494.661
Family substance use	Mum alcohol intake since baby moved (0y)	0y	Gestation	4544	3835	709	15.603	Never/<1 per week	1+ per week	2735.49	349.888	277.184	690.688	486.208
Family substance use	Mum alcohol intake last 2m pregnancy (8w)	8w	Early Childhood	4481	3614	867	19.3484	Never/<1 per week	1+ per week	2693.08	349.518	273.341	690.074	474.986
Family substance use	Mum alcohol intake (8w)	8w	Early Childhood	4476	2571	1905	42.5603	Never/<1 per week	1+ per week	2690.08	349.128	273.036	689.304	474.456
Family substance use	Mum alcohol intake (1y)	1y	Early Childhood	4008	3320	688	17.1657	Never/<1 per week	1+ per week	2400.79	292.584	228.456	657.312	428.856
Family substance use	Mum alcohol intake (2y)	2y	Early Childhood	4332	2519	1813	41.8513	Never/<1 per week	1+ per week	2612.2	337.896	255.588	662.796	463.524
Family substance use	Mum alcohol intake (3y)	3y	Early Childhood	4220	2309	1911	45.2844	Never/<1 per week	1+ per week	2548.88	333.38	257.42	641.44	443.1
Family substance use	Mum alcohol intake (4y)	4y	Early Childhood	4251	1177	3074	72.3124	Never/<1 per week	1+ per week	2571.86	327.327	259.311	646.152	446.355
Family substance use	Mum alcohol intake (5y)	5y	Early Childhood	4145	1836	2309	55.7057	None/<1 per week	1+ per week	2507.73	306.73	265.28	630.04	435.225
Family substance use	Mum alcohol intake (7y)	7y	Early Childhood	4099	991	3108	75.8234	No	Yes	2467.6	311.524	254.138	635.345	430.395
Family substance use	Mum alcohol intake (18y)	18y	Adolescence	2950	753	2197	74.4746	Never/Monthly or less	2+ per month	1811.3	224.2	168.15	460.2	289.1
Family substance use	Mum alcohol intake (22y)	22y	Adulthood	3325	807	2518	75.7293	Never/Monthly or less	2+ per month	2021.6	242.725	209.475	508.725	339.15
Family substance use	Mum partner alcohol intake (0y)	0y	Gestation	4552	1422	3130	68.761	Never/Very occasionally	Occasionally/1+ per week	2735.75	345.952	282.224	701.008	487.064
Family substance use	Mum partner alcohol intake (1y)	1y	Early Childhood	4263	1213	3050	71.5459	Never/<1 per week	1+ per week	2587.64	298.41	260.043	656.502	447.615
Family substance use	Mum partner alcohol intake (2y)	2y	Early Childhood	4174	1287	2887	69.1663	Never/Very occasionally	Occasionally/1+ per day	2533.62	308.876	250.44	642.796	438.27
Family substance use	Mum partner alcohol intake (3y)	3y	Early Childhood	4022	1178	2844	70.7111	Never/<1 per week	1+ per week	2449.4	301.65	249.364	607.322	414.266
Family substance use	Mum partner alcohol intake (4y)	4y	Early Childhood	3990	1020	2970	74.4361	Never/Very occasionally	Occasionally/1+ per day	2429.91	291.27	247.38	606.48	414.96
Family substance use	Mum partner alcohol intake (6y)	6y	Early Childhood	3859	946	2913	75.4859	Never/Occasionally	1+ per week	2350.13	285.566	235.399	586.568	405.195
Family substance use	Mum partner alcohol intake (9y)	9y	Late Childhood	3851	877	2974	77.2267	Never/<1 per week	1+ per week	2356.81	273.421	227.209	596.905	388.951
Family substance use	Mum cannabis use before pregnancy (0y)	0y	Gestation	4465	4290	175	3.91937	No	Yes	2670.07	343.805	281.295	687.61	477.755
Family substance use	Mum cannabis use (2y)	2y	Early Childhood	4341	4210	131	3.01774	No	Yes	2617.62	338.598	260.46	659.832	460.146
Family substance use	Mum cannabis use (3y)	3y	Early Childhood	4217	4074	143	3.39104	No	Yes	2551.28	328.926	257.237	640.984	442.785
Family substance use	Mum cannabis use (4y)	4y	Early Childhood	4234	4088	146	3.44828	No	Yes	2561.57	326.018	262.508	639.334	444.57
Family substance use	Mum cannabis use (5y)	5y	Early Childhood	4137	3983	154	3.7225	No	Yes	2502.89	306.138	264.768	628.824	430.248
Family substance use	Mum cannabis use (6y)	6y	Early Childhood	4105	3943	162	3.94641	No	Yes	2479.42	320.19	246.3	636.275	422.815
Family substance use	Mum cannabis use (9y)	9y	Late Childhood	4180	4014	166	3.97129	No	Yes	2537.26	313.5	250.8	639.54	438.9
Family substance use	MGF alcohol problem (0y)	0y	Gestation	4438	4192	246	5.54304	No	Yes	2667.24	346.164	266.28	683.452	470.428
Family substance use	MGF alcohol problem (8y)	8y	Late Childhood	3836	3609	227	5.91762	No	Yes	2347.63	287.7	226.324	567.728	406.616
Family mental health	Mum EDPS score (0y)	0y	Gestation	4301	3864	437	10.1604	<=12	>12	2589.2	318.274	275.264	662.354	455.906
Family mental health	Mum EDPS score (8w)	8w	Early Childhood	4492	4143	349	7.76937	<=12	>12	2699.69	350.376	274.012	696.26	476.152
Family mental health	Mum EDPS score (1y)	1y	Early Childhood	4400	4091	309	7.02273	<=12	>12	2657.6	330	268.4	677.6	466.4
Family mental health	Mum EDPS score (2y)	2y	Early Childhood	4292	3932	360	8.3877	<=12	>12	2588.08	330.484	266.104	652.384	459.244
Family mental health	Mum EDPS score (3y)	3y	Early Childhood	4179	3745	434	10.3853	<=12	>12	2519.94	325.962	254.919	635.208	438.795
Family mental health	Mum EDPS score (28y)	28y	Adulthood	3360	2725	635	18.8988	<=12	>12	2069.76	238.56	194.88	517.44	336
Family mental health	Mum mental health problem (0y)	0y	Gestation	4502	4090	412	9.15149	No	Yes	2714.71	346.654	283.626	679.802	477.212
Family mental health	Mum mental health problem (1y)	1y	Early Childhood	4430	2911	1519	34.2889	No	Yes	2671.29	332.25	270.23	682.22	469.58
Family mental health	Mum mental health problem (2y)	2y	Early Childhood	4303	3138	1165	27.0741	No	Yes	2599.01	335.634	262.483	649.753	451.815
Family mental health	Mum mental health problem (3y)	3y	Early Childhood	4238	2988	1250	29.495	No	Yes	2559.75	330.564	258.518	644.176	444.99
Family mental health	Mum mental health problem (4y)	4y	Early Childhood	4251	2874	1377	32.3924	No	Yes	2571.85	331.578	259.311	646.152	446.355
Family mental health	Mum mental health problem (5y)	5y	Early Childhood	4094	2851	1243	30.3615	No	Yes	2476.87	302.956	257.922	622.288	429.87
Family mental health	Mum mental health problem (6y)	6y	Early Childhood	4103	2905	1198	29.1981	No	Yes	2478.21	320.034	242.077	635.965	426.712
Family mental health	Mum mental health problem (8y)	8y	Late Childhood	4011	3446	565	14.0863	No	Yes	2438.69	308.847	240.66	597.639	429.177
Family mental health	Mum mental health problem (9y)	9y	Late Childhood	4181	2685	1496	35.7809	No	Yes	2537.87	309.394	250.86	639.693	439.005
Family mental health	Mum mental health problem (11y)	11y	Late Childhood	4079	3514	565	13.8514	No	Yes	2463.72	310.004	248.819	620.008	436.453
Family mental health	Mum mental health problem (12y)	12y	Late Childhood	3999	2693	1306	32.6582	No	Yes	2427.39	299.925	235.941	603.849	423.894
Family mental health	Mum felt depressed since birth (8w)	8w	Early Childhood	4477	2640	1837	41.0319	No	Yes	2695.15	349.206	273.097	689.458	474.562
Family mental health	Mum felt depressed past week (8w)	8w	Early Childhood	4486	2835	1651	36.8034	No	Yes	2696.09	349.908	273.646	695.33	475.516
Family mental health	Mum felt depressed past month (2y)	2y	Early Childhood	4329	3025	1304	30.1224	No	Yes	2606.06	337.662	264.069	666.666	454.545
Family mental health	Mum has more good days (8w)	8w	Early Childhood	4481	3941	540	12.0509	More good days	Half & half or more bad days	2688.6	349.518	273.341	699.036	470.505
Family mental health	Mum has more good days (1y)	1y	Early Childhood	4429	3949	480	10.8377	More good days	Half & half or more bad days	2670.69	332.175	265.74	686.495	469.474
Family mental health	Mum takes medication for mental health (2y)	2y	Early Childhood	4344	4184	160	3.68324	No	Yes	2619.43	334.488	264.984	660.288	464.808
Family mental health	Mum takes medication for mental health (3y)	3y	Early Childhood	4216	4026	190	4.50664	No	Yes	2550.68	328.848	257.176	640.832	438.464
Family mental health	Mum takes medication for mental health (4y)	4y	Early Childhood	4234	4023	211	4.98347	No	Yes	2561.57	326.018	258.274	639.334	444.57
Family mental health	Mum takes medication for mental health (5y)	5y	Early Childhood	4136	3915	221	5.34333	No	Yes	2502.28	306.064	260.568	632.808	434.28
Family mental health	Mum takes medication for mental health (6y)	6y	Early Childhood	4105	3852	253	6.16322	No	Yes	2479.42	324.295	246.3	636.275	422.815
Family mental health	Mum takes medication for mental health (9y)	9y	Late Childhood	4186	3780	406	9.699	No	Yes	2540.9	309.764	251.16	640.458	443.716
Family mental health	Mum takes medication for mental health (10y)	10y	Late Childhood	4314	3915	399	9.24896	No	Yes	2609.97	327.864	263.154	651.414	461.598
Family mental health	Mum takes medication for mental health (12y)	12y	Late Childhood	4073	3678	395	9.69801	No	Yes	2468.24	305.475	236.234	627.242	431.738
Family mental health	Mum takes medication for mental health (18y)	18y	Adolescence	2810	2512	298	10.605	No	Yes	1714.1	216.37	165.79	438.36	275.38
Family mental health	Mum partner mental health problem (1y)	1y	Early Childhood	4302	3644	658	15.2952	No	Yes	2607.01	309.744	266.724	658.206	456.012
Family mental health	Mum partner mental health problem (3y)	3y	Early Childhood	4035	3204	831	20.5948	No	Yes	2453.28	298.59	250.17	609.285	419.64
Family mental health	Mum partner mental health problem (4y)	4y	Early Childhood	3770	2884	886	23.5013	No	Yes	2303.47	275.21	226.2	569.27	388.31
Family mental health	Mum partner mental health problem (6y)	6y	Early Childhood	3358	2424	934	27.8142	No	Yes	2045.02	251.85	208.196	513.774	339.158
Family mental health	Mum partner mental health problem (9y)	9y	Late Childhood	3501	2567	934	26.6781	No	Yes	2139.11	252.072	210.06	535.653	367.605
Family mental health	Mum partner mental health problem (12y)	12y	Late Childhood	3271	2310	961	29.3794	No	Yes	1982.23	232.241	179.905	523.36	353.268
Family mental health	MGM mental health problem (0y)	0y	Gestation	4369	3483	886	20.2792	No	Yes	2625.77	340.782	266.509	659.719	476.221
Family mental health	MGM mental health problem (8y)	8y	Late Childhood	4033	3151	882	21.8696	No	Yes	2464.16	302.475	246.013	588.818	435.564
Family mental health	MGF mental health problem (0y)	0y	Gestation	4360	4013	347	7.95872	No	Yes	2620.36	340.08	257.24	675.8	466.52
Family mental health	MGF mental health problem (8y)	8y	Late Childhood	3881	3480	401	10.3324	No	Yes	2371.29	291.075	228.979	570.507	411.386
Peer smoking	Friends smoke cigarettes (10y)	10y	Late Childhood	4102	3858	244	5.94832	No	Yes	2424.28	332.262	246.12	664.524	443.016
Peer smoking	Friends smoke cigarettes (14y)	14y	Adolescence	3895	1823	2072	53.1964	No	Yes	2313.63	299.915	229.805	623.2	424.555
Peer smoking	Friends smoke cigarettes (16y)	16y	Adolescence	3760	2959	801	21.3032	None/some	Most/all	2248.48	270.72	236.88	597.84	409.84
Peer smoking	Friends smoke cigarettes (18y)	18y	Adolescence	3049	2128	921	30.2066	None/some	Most/all	1853.79	213.43	185.989	469.546	332.341
Peer smoking	Friends smoke cigarettes (20y)	20y	Adulthood	3553	2320	1233	34.7031	None/some	Most/all	2202.86	241.604	202.521	568.48	337.535
Peer substance use	Friends drink alcohol (10y)	10y	Late Childhood	4001	3851	150	3.74906	No	Yes	2356.59	324.081	248.062	648.162	432.108
Peer substance use	Friends drink alcohol (13y)	13y	Adolescence	4003	2930	1073	26.8049	No	Yes	2365.77	308.231	244.183	656.492	428.321
Peer substance use	Friends drink alcohol (14y)	14y	Adolescence	3573	1909	1664	46.5715	No	Yes	2100.92	285.84	214.38	564.534	403.749
Peer substance use	Friends drink alcohol (16y)	16y	Adolescence	3758	1259	2499	66.4981	None/some	Most/all	2243.53	270.576	232.996	597.522	405.864
Peer substance use	Friends drink alcohol (20y)	20y	Adulthood	3551	429	3122	87.9189	None/some	Most/all	2201.62	241.468	202.407	564.609	340.896
Peer substance use	Friends have alcohol problem (20y)	20y	Adulthood	3553	2453	1100	30.9598	None/some	Most/all	2199.31	241.604	202.521	568.48	337.535
Peer substance use	Friends use cannabis (13y)	13y	Adolescence	4055	3642	413	10.185	No	Yes	2404.62	316.29	247.355	652.855	433.885
Peer substance use	Friends use cannabis (14y)	14y	Adolescence	3853	3164	689	17.8822	No	Yes	2296.39	304.387	227.327	604.921	419.977
Peer substance use	Friends use cannabis (20y)	20y	Adulthood	3550	3093	457	12.8732	None/some	Most/all	2201	244.95	202.35	564.45	337.25
Peer substance use	Friends been offered drugs (13y)	13y	Adolescence	4004	3654	350	8.74126	No	Yes	2370.37	308.308	244.244	648.648	428.428
Peer substance use	Friends been offered drugs (14y)	14y	Adolescence	3650	2663	987	27.0411	No	Yes	2160.8	288.35	215.35	584	401.5
Peer substance use	Friends use drugs (16y)	16y	Adolescence	3757	1794	1963	52.2491	No	Yes	2242.93	270.504	236.691	597.363	409.513
Peer substance use	Friends use drugs (18y)	18y	Adolescence	2937	949	1988	67.6881	No	Yes	1776.88	205.59	179.157	452.298	323.07
Peer substance use	Friends use drugs (20y)	20y	Adulthood	3546	1758	1788	50.423	No	Yes	2198.52	244.674	202.122	567.36	336.87
Other substance use	Alcohol consumption (8y)	8y	Late Childhood	3955	3820	135	3.4134	No	Yes	2337.4	296.625	261.03	632.8	427.14
Other substance use	Alcohol consumption (13y)	13y	Adolescence	2478	1996	482	19.4512	No	Yes	1318.3	232.932	200.718	431.172	294.882
Other substance use	Alcohol consumption (14y)	14y	Adolescence	3971	3038	933	23.4953	No	Yes	2374.66	305.767	230.318	631.389	428.868
Other substance use	Alcohol consumption (16y)	16y	Adolescence	3742	3026	716	19.1342	Less than weekly	More than weekly	2226.49	276.908	232.004	598.72	407.878
Other substance use	Alcohol consumption (17y)	17y	Adolescence	3850	3317	533	13.8442	Less than weekly	More than weekly	2402.4	265.65	215.6	589.05	373.45
Other substance use	Alcohol consumption (18y)	18y	Adolescence	3340	2565	775	23.2036	Less than weekly	More than weekly	2034.06	240.48	197.06	504.34	357.38
Other substance use	Alcohol consumption (18y)	18y	Adolescence	2900	1739	1161	40.0345	Less than weekly	More than weekly	1853.1	185.6	156.6	461.1	246.5
Other substance use	Alcohol consumption (20y)	20y	Adulthood	3586	2248	1338	37.3118	Less than weekly	More than weekly	2223.32	247.434	200.816	570.174	344.256
Other substance use	Alcohol consumption (22y)	22y	Adulthood	3447	2309	1138	33.0142	Less than weekly	More than weekly	2161.27	234.396	210.267	520.497	313.677
Other substance use	Alcohol consumption (24y)	24y	Adulthood	3304	2119	1185	35.8656	Less than weekly	More than weekly	2022.05	234.584	214.76	515.424	320.488
Other substance use	Alcohol consumption (28y)	28y	Adulthood	3533	2320	1213	34.3334	Less than weekly	More than weekly	2190.46	250.843	222.579	544.082	325.036
Other substance use	Cannabis use (14y)	14y	Adolescence	4000	3692	308	7.7	No	Yes	2452	276	252	612	412
Other substance use	Cannabis use (16y)	16y	Adolescence	3725	2904	821	22.0403	No	Yes	2223.82	271.925	230.95	588.55	409.75
Other substance use	Cannabis use (17y)	17y	Adolescence	3853	2794	1059	27.4851	No	Yes	2404.27	265.857	215.768	593.362	369.888
Other substance use	Cannabis use (18y)	18y	Adolescence	3316	2016	1300	39.2039	No	Yes	2022.76	242.068	192.328	504.032	354.812
Other substance use	Cannabis use (18y)	18y	Adolescence	2914	1798	1116	38.2979	No	Yes	1856.22	189.41	160.27	454.584	250.604
Other substance use	Cannabis use (20y)	20y	Adulthood	3603	1761	1842	51.1241	No	Yes	2233.86	245.004	205.371	572.877	345.888
Other substance use	Cannabis use (22y)	22y	Adulthood	3434	1658	1776	51.7181	No	Yes	2156.55	236.946	206.04	518.534	315.928
Other substance use	Cannabis use (24y)	24y	Adulthood	3337	1363	1974	59.1549	No	Yes	2038.91	236.927	216.905	513.898	330.363
Other substance use	Cannabis use (28y)	28y	Adulthood	3507	2870	637	18.1637	No	Yes	2170.83	248.997	220.941	543.585	319.137
Other substance use	Been offered drugs (13y)	13y	Adolescence	4103	3991	112	2.72971	No	Yes	2428.98	320.034	254.386	668.789	439.021
Other substance use	Been offered drugs (14y)	14y	Adolescence	3962	3606	356	8.98536	No	Yes	2365.31	309.036	229.796	633.92	427.896
Other substance use	Drug use (14y)	14y	Adolescence	3814	3211	603	15.8102	No	Yes	2349.42	263.166	236.468	579.728	385.214
Other substance use	Drug use (17y)	17y	Adolescence	3754	3095	659	17.5546	No	Yes	2338.74	259.026	221.486	574.362	364.138
Other substance use	Drug use (18y)	18y	Adolescence	3299	2777	522	15.823	No	Yes	2022.29	234.229	194.641	498.149	349.694
Other substance use	Drug use (18y)	18y	Adolescence	2858	2421	437	15.2904	No	Yes	1829.12	182.912	157.19	442.99	245.788
Other substance use	Drug use (20y)	20y	Adulthood	3491	2794	697	19.9656	No	Yes	2174.89	230.406	195.496	548.087	335.136
Other substance use	Drug use (22y)	22y	Adulthood	3401	2436	965	28.374	No	Yes	2132.43	238.07	207.461	510.15	312.892
Other substance use	Drug use (24y)	24y	Adulthood	3315	1542	1773	53.4842	No	Yes	2028.78	235.365	212.16	510.51	328.185
Mental health and wellbeing	DAWBA: Miserable (16y)	16y	Adolescence	3767	3514	253	6.71622	No	Yes	2248.9	274.991	233.554	602.72	406.836
Mental health and wellbeing	DAWBA: Lost interest (16y)	16y	Adolescence	3766	3619	147	3.90335	No	Yes	2248.3	274.918	233.492	602.56	406.728
Mental health and wellbeing	MFQ score (10y)	10y	Late Childhood	4168	4016	152	3.64683	<12	>=12	2471.62	333.44	254.248	666.88	450.144
Mental health and wellbeing	MFQ score (14y)	14y	Adolescence	3929	3565	364	9.26444	<12	>=12	2353.47	298.604	227.882	628.64	424.332
Mental health and wellbeing	CIS-R score (18y)	18y	Adolescence	3527	2994	533	15.112	<12	>=12	2144.42	260.998	222.201	514.942	387.97
Mental health and wellbeing	CIS-R: Generalised anxiety (18y)	18y	Adolescence	3527	3317	210	5.95407	No	Yes	2140.89	260.998	222.201	511.415	387.97
Mental health and wellbeing	CIS-R: Generalised anxiety (24y)	24y	Adulthood	3321	3002	319	9.60554	No	Yes	2029.13	235.791	215.865	514.755	328.779
Mental health and wellbeing	CIS-R: Mild depression (18y)	18y	Adolescence	3527	3247	280	7.93876	No	Yes	2144.42	260.998	222.201	514.942	387.97
Mental health and wellbeing	CIS-R: Mild depression (24y)	24y	Adulthood	3329	2983	346	10.3935	No	Yes	2034.02	236.359	216.385	512.666	329.571
Mental health and wellbeing	CIS-R: Moderate depression (18y)	18y	Adolescence	3527	3349	178	5.04678	No	Yes	2140.89	260.998	222.201	511.415	384.443
Mental health and wellbeing	CIS-R: Moderate depression (24y)	24y	Adulthood	3329	3083	246	7.38961	No	Yes	2034.02	236.359	216.385	512.666	329.571
Mental health and wellbeing	CIS-R: Chronic fatigue (18y)	18y	Adolescence	3527	3259	268	7.59853	No	Yes	2144.42	260.998	225.728	514.942	387.97
Mental health and wellbeing	WEMWBS score (18y)	18y	Adolescence	3496	2523	973	27.8318	>42	<=42	2171.02	230.736	202.768	520.904	367.08
Mental health and wellbeing	WEMWBS score (23y)	23y	Adulthood	3491	2675	816	23.3744	>42	<=42	2216.78	258.334	209.46	513.177	289.753
Mental health and wellbeing	Mental health problem (22y)	22y	Adulthood	3420	2727	693	20.2632	No	Yes	2140.92	239.4	208.62	516.42	314.64
Mental health and wellbeing	Medication for mental health (28y)	28y	Adulthood	3565	2848	717	20.1122	No	Yes	2206.74	249.55	224.595	549.01	331.545
BMI and Diet	BMI (7y)	7y	Early Childhood	4208	2129	2079	49.4059	<=15.8	>15.8	2512.18	332.432	260.896	643.824	458.672
BMI and Diet	BMI (9y)	9y	Late Childhood	4199	2086	2113	50.3215	<=17.0	>17.0	2494.21	327.522	277.134	646.646	449.293
BMI and Diet	BMI (10y)	10y	Late Childhood	4218	2092	2126	50.403	<=17.5	>17.5	2492.84	333.222	253.08	679.098	455.544
BMI and Diet	BMI (11y)	11y	Late Childhood	4171	2072	2099	50.3237	<=18.3	>18.3	2465.06	333.68	271.115	659.018	446.297
BMI and Diet	BMI (13y)	13y	Adolescence	4062	2051	2011	49.5076	<=19.1	>19.1	2416.89	312.774	247.782	658.044	434.634
BMI and Diet	BMI (14y)	14y	Adolescence	3978	1989	1989	50	<=19.6	>19.6	2374.87	306.306	230.724	632.502	433.602
BMI and Diet	BMI (16y)	16y	Adolescence	3761	1896	1865	49.5879	<=20.7	>20.7	2252.84	278.314	233.182	586.716	409.949
BMI and Diet	BMI (18y)	18y	Adolescence	3771	1950	1821	48.2896	<=21.9	>21.9	2285.23	282.825	233.802	558.108	411.039
BMI and Diet	BMI (24y)	24y	Adulthood	3327	1684	1643	49.3838	<=23.8	>23.8	2039.45	229.563	216.255	515.685	326.046
BMI and Diet	Calorie intake (7y)	7y	Early Childhood	3884	1962	1922	49.4851	<=1686	>1686	2338.17	299.068	236.924	598.136	411.704
BMI and Diet	Calorie intake (14y)	14y	Adolescence	3969	2031	1938	48.8284	<=1903	>1903	2373.46	305.613	230.202	631.071	428.652
BMI and Diet	Eat healthy food (7y)	7y	Early Childhood	3679	1083	2596	70.5627	Healthy	Processed/Traditional/Lunch	2207.4	268.567	228.098	570.245	404.69
BMI and Diet	Eat healthy food (14y)	14y	Adolescence	3739	1275	2464	65.9	Healthy	Processed/Traditional/Lunch	2239.66	284.164	216.862	601.979	400.073
Physical activity and Sleep	MVPA (11y)	11y	Late Childhood	3689	3077	612	16.5899	5+	0-4	2180.2	298.809	228.718	597.618	383.656
Physical activity and Sleep	MVPA (14y)	14y	Adolescence	3286	2154	1132	34.4492	5+	0-4	1994.6	226.734	187.302	525.76	348.316
Physical activity and Sleep	MVPA (16y)	16y	Adolescence	2264	1203	1061	46.864	5+	0-4	1417.26	113.2	138.104	359.976	233.192
Physical activity and Sleep	Plays sports (11y)	11y	Late Childhood	4125	2766	1359	32.9455	Yes	No	2425.5	334.125	268.125	655.875	441.375
Physical activity and Sleep	Plays sports (13y)	13y	Adolescence	3381	2880	501	14.8181	Yes	No	2018.46	256.956	199.479	544.341	365.148
Physical activity and Sleep	Plays sports (14y)	14y	Adolescence	3974	2657	1317	33.1404	Yes	No	2372.48	305.998	234.466	631.866	433.166
Physical activity and Sleep	Exercise (14y)	14y	Adolescence	4006	3609	397	9.91013	> Weekly	< Weekly	2459.68	296.444	232.348	608.912	400.6
Physical activity and Sleep	Exercise (17y)	17y	Adolescence	3831	2917	914	23.858	> Weekly	< Weekly	2394.38	260.508	218.367	586.143	371.607
Physical activity and Sleep	Exercise (18y)	18y	Adolescence	2862	1955	907	31.6911	> Weekly	< Weekly	1825.96	186.03	157.41	446.472	246.132
Physical activity and Sleep	Exercise (22y)	22y	Adulthood	3429	1784	1645	47.9732	> Weekly	< Weekly	2149.98	236.601	205.74	517.779	315.468
Physical activity and Sleep	Regular sleep schedule (1y)	1y	Early Childhood	4440	3783	657	14.7973	Yes	No	2677.32	337.44	266.4	679.32	479.52
Physical activity and Sleep	Regular sleep schedule (3y)	3y	Early Childhood	4277	3893	384	8.97826	Yes	No	2566.2	329.329	269.451	650.104	457.639
Physical activity and Sleep	Regular sleep schedule (4y)	4y	Early Childhood	4278	4029	249	5.82048	Yes	No	2588.19	329.406	260.958	654.534	444.912
Physical activity and Sleep	Regular sleep schedule (5y)	5y	Early Childhood	4230	4058	172	4.06619	Yes	No	2567.61	317.25	262.26	647.19	439.92
Physical activity and Sleep	Regular sleep schedule (6y)	6y	Early Childhood	4110	3967	143	3.47932	Yes	No	2486.55	320.58	254.82	624.72	423.33
Physical activity and Sleep	Time asleep (11y)	11y	Late Childhood	4089	1173	2916	71.3133	>=10	<=10	2457.49	314.853	245.34	637.884	437.523
Physical activity and Sleep	Time asleep (16y)	16y	Adolescence	3533	2479	1054	29.833	>=8	<=8	2137.47	247.31	201.381	558.214	385.097
Physical activity and Sleep	Time asleep (25y)	25y	Adulthood	3328	372	2956	88.8221	>=8	<=8	2123.26	236.288	203.008	499.2	269.568
Sex and Ethnicity	Sex (0y)	0y	Gestation	4930	1883	3047	61.8053	Male	Female	2972.79	389.47	300.73	739.5	532.44
Parental SEP	Mum marital status (0y)	0y	Gestation	4624	3845	779	16.8469	Married	Never married/Seperated/Divorced/Widowed	2774.4	360.672	286.688	707.472	494.768
Parental SEP	Mum marital status (1y)	1y	Early Childhood	4430	3772	658	14.8533	Married	Never married/Seperated/Divorced/Widowed	2675.72	332.25	270.23	686.65	469.58
Parental SEP	Mum marital status (2y)	2y	Early Childhood	4310	3727	583	13.5267	Married	Never married/Seperated/Divorced/Widowed	2594.62	340.49	258.6	663.74	461.17
Parental SEP	Mum marital status (3y)	3y	Early Childhood	4215	3650	565	13.4045	Married	Never married/Seperated/Divorced/Widowed	2545.86	324.555	252.9	644.895	442.575
Parental SEP	Mum marital status (4y)	4y	Early Childhood	4227	3626	601	14.2181	Married	Never married/Seperated/Divorced/Widowed	2557.34	329.706	257.847	638.277	448.062
Parental SEP	Mum marital status (7y)	7y	Early Childhood	4150	3501	649	15.6386	Married	Never married/Seperated/Divorced/Widowed	2506.6	319.55	253.15	634.95	439.9
Parental SEP	Mum marital status (8y)	8y	Late Childhood	4122	3432	690	16.7394	Married	Never married/Seperated/Divorced/Widowed	2502.05	313.272	247.32	614.178	436.932
Parental SEP	Mum marital status (10y)	10y	Late Childhood	4288	3519	769	17.9338	Married	Never married/Seperated/Divorced/Widowed	2598.53	325.888	261.568	647.488	458.816
Parental SEP	Mum marital status (18y)	18y	Adolescence	2976	2452	524	17.6075	Married/Living as married/Civil partnership	Never married/Seperated/Divorced/Widowed	1827.26	226.176	169.632	458.304	294.624
Parental SEP	Mum marital status (22y)	22y	Adulthood	3345	2713	632	18.8939	Married/Living as married/Civil partnership	Never married/Seperated/Divorced/Widowed	2033.76	247.53	210.735	511.785	344.535
Parental SEP	Mum home ownership (0y)	0y	Gestation	4575	3871	704	15.388	Mortgaged/Owned	Rented/HA/Other	2749.57	352.275	283.65	699.975	489.525
Parental SEP	Mum home ownership (1y)	1y	Early Childhood	4418	4110	308	6.97148	Mortgaged/Owned	Rented/HA/Other	2672.89	335.768	260.662	680.372	468.308
Parental SEP	Mum home ownership (3y)	3y	Early Childhood	4132	3547	585	14.1578	Mortgaged/Owned	Rented/HA/Other	2499.86	326.428	252.052	623.932	429.728
Parental SEP	Mum home ownership (5y)	5y	Early Childhood	4142	3607	535	12.9165	Mortgaged/Owned	Rented/HA/Other	2505.91	310.65	260.946	629.584	434.91
Parental SEP	Mum home ownership (7y)	7y	Early Childhood	4136	3655	481	11.6296	Mortgaged/Owned	Rented/HA/Other	2498.14	318.472	252.296	636.944	434.28
Parental SEP	Mum home ownership (10y)	10y	Late Childhood	4303	3865	438	10.1789	Mortgaged/Owned	Rented/HA/Other	2607.62	327.028	258.18	645.45	460.421
Parental SEP	Mum home ownership (18y)	18y	Adolescence	2932	2703	229	7.81037	Mortgaged/Owned	Rented/HA/Other	1800.25	225.764	164.192	451.528	293.2
Parental SEP	Mum home ownership (22y)	22y	Adulthood	3308	3033	275	8.31318	Mortgaged/Owned	Rented/HA/Other	2011.26	244.792	205.096	499.508	344.032
Parental SEP	Mum social class (0y)	0y	Gestation	4020	1810	2210	54.9751	I/II	III/IV/V	2416.02	281.4	253.26	635.16	434.16
Parental SEP	Mum partner social class (0y)	0y	Gestation	4242	2267	1975	46.5582	I/II	III/IV/V	2557.93	305.424	267.246	644.784	462.378
Parental SEP	Mum economic activity (0y)	0y	Gestation	3940	2144	1796	45.5838	Employed/Training/Education	Unemployed/Disabled/Retired/Looks after family	2352.18	303.38	248.22	606.76	433.4
Parental SEP	Mum economic activity (8y)	8y	Late Childhood	4070	3197	873	21.4496	Employed/Training/Education	Unemployed/Disabled/Retired/Looks after family/Volunteer	2478.63	313.39	252.34	602.36	427.35
Parental SEP	Mum economic activity (18y)	18y	Adolescence	2960	2626	334	11.2838	Employed/Training/Education	Unemployed/Disabled/Retired/Volunteer/Looks after family	1814.48	227.92	168.72	461.76	290.08
Parental SEP	Mum partner economic activity (0y)	0y	Gestation	4418	4182	236	5.34178	Employed/Training/Education	Unemployed/Disabled/Retired/Looks after family	2655.22	331.35	278.334	680.372	472.726
Parental SEP	Mum partner economic activity (18y)	18y	Adolescence	2538	2370	168	6.61939	Employed/Training/Education	Unemployed/Disabled/Retired/Volunteer/Looking after family	1568.48	182.736	139.59	401.004	248.724
Parental SEP	Mum partner economic activity (22y)	22y	Adulthood	2676	2462	214	7.99701	Employed/Training/Education	Unemployed/Disabled/Retired/Volunteer/Looking after family/Carer	1661.8	184.644	157.884	396.048	275.628
Parental SEP	Household income (11y)	11y	Late Childhood	3637	2668	969	26.6428	>=360	<360	2153.1	283.686	214.583	578.283	403.707
Parental SEP	Household income (18y)	18y	Adolescence	2487	1740	747	30.0362	>=2100	<2100	1502.15	191.499	149.22	392.946	248.7
Family education	Mum qualifications (0y)	0y	Gestation	4448	2214	2234	50.2248	A level or above	O level or below	2659.9	342.496	275.776	680.544	484.832
Family education	Mum partner qualifications (0y)	0y	Gestation	4254	2473	1781	41.8665	A level or above	O level or below	2569.42	306.288	268.002	646.608	459.432
Family education	Mum partner qualifications (5y)	5y	Early Childhood	3650	3485	165	4.52055	Any qualifications	No qualifications	2255.7	251.85	226.3	547.5	368.65
Family education	MGM education (0y)	0y	Gestation	3030	881	2149	70.9241	A level or above	O level or below	1814.97	224.22	199.98	472.68	321.18
Family education	MGM education (8y)	8y	Late Childhood	2675	1962	713	26.6542	Any qualifications	No qualifications	1594.3	205.975	168.525	425.325	280.875
Family education	MGF education (0y)	0y	Gestation	2853	1012	1841	64.5286	A level or above	O level or below	1720.36	216.828	174.033	439.362	302.418
Family education	MGF education (8y)	8y	Late Childhood	2476	1982	494	19.9515	Any qualifications	No qualifications	1485.6	188.176	146.084	401.112	252.552
Education	Aspiration to stay in education (14y)	14y	Adolescence	4229	3876	353	8.34713	Stay in education	Leave education	2571.23	312.946	249.511	659.724	439.816
Education	Plans to stay in education after year 11 (16y)	16y	Adolescence	3721	3563	158	4.24617	Stay in education	Leave education	2303.3	234.423	230.702	580.476	368.379
Education	Perception of actually staying education (14y)	14y	Adolescence	4210	3858	352	8.36105	Stay in education	Leave education	2555.47	307.33	256.81	652.55	433.63
Education	Plans to go to university (18y)	18y	Adolescence	1030	492	538	52.233	Likely	Not likely	575.77	122.57	88.58	141.11	104.03
Education	Qualifications studying (18y)	18y	Adolescence	1026	424	602	58.6745	A levels or equivalent	Other qualifications	657.666	85.158	62.586	129.276	92.34
Education	Qualifications achieved (18y)	18y	Adolescence	2874	2256	618	21.5031	A levels or equivalent	Other qualifications	1824.99	183.936	158.07	456.966	244.29
Education	Qualifications achieved (20y)	20y	Adulthood	3589	3148	441	12.2875	A levels/Higher education	Other qualifications	2232.36	240.463	208.162	563.473	344.544
Education	In education (22y)	22y	Adulthood	3393	1028	2365	69.7023	Yes	No	2137.59	234.117	203.58	512.343	308.763
Education	Highest qualification acheived (26y)	26y	Adulthood	2948	1589	1359	46.0991	Higher education	A levels or below	1886.72	182.776	168.036	456.94	259.424
Education	Years in education (26y)	26y	Adulthood	2948	1589	1359	46.0991	>=15	<15	1886.72	182.776	168.036	456.94	259.424
Employment	Economic activity (22y)	22y	Adulthood	3390	3173	217	6.40118	Employed/Education	Unemployed/Disabled/Volunteer/Carer	2128.92	233.91	196.62	515.28	311.88
Employment	Economic activity (23y)	23y	Adulthood	3347	3166	181	5.40783	Employed/Education	Unemployed/Disabled/Volunteer/Carer	2145.43	237.637	184.085	498.703	287.842
Employment	Economic activity (25y)	25y	Adulthood	3292	3149	143	4.34386	Employed/Education	Unemployed/Disabled/Volunteer/Carer	2106.88	233.732	197.52	490.508	266.652
Employment	Income (25y)	25y	Adulthood	3025	1543	1482	48.9917	<1500 per month	>=1500 per month	1945.08	205.7	181.5	444.675	248.05
Employment	Educational activity (18y)	18y	Adolescence	2899	2146	753	25.9745	In education or training	Not in education or training	1852.46	185.536	162.344	452.244	249.314
Employment	Educational activity (20y)	20y	Adulthood	3237	2425	812	25.085	In education or training	Not in education or training	2029.6	207.168	181.272	517.92	301.041
Employment	Educational activity (21y)	21y	Adulthood	2698	1644	1054	39.066	In education or training	Not in education or training	1753.7	137.598	124.108	428.982	250.914
Employment	Work activity (18y)	18y	Adolescence	2811	2548	263	9.3561	In work/Education	Unemployed/Disabled/Looking after family	1784.98	174.282	157.416	441.327	250.179
Employment	Social class (23y)	23y	Adulthood	2933	2119	814	27.7532	Managerial/Admin/Professional/Intermediate/Employer	Lower supervisory/Technical/Semi-routine/Routine	1880.05	208.243	158.382	442.883	240.506
Employment	Social class (23y)	23y	Adulthood	2933	2157	776	26.4576	Managerial/Admin/Professional/Intermediate/Employer	Lower supervisory/Technical/Semi-routine/Routine	1882.99	208.243	158.382	439.95	240.506
Employment	Currently employed (25y)	25y	Adulthood	3336	3008	328	9.83213	Yes	No	2128.37	240.192	200.16	500.4	270.216
Employment	Shift work (25y)	25y	Adulthood	2997	2197	800	26.6934	Never or rarely	Sometimes or more	1939.06	203.796	176.823	434.565	239.76
Employment	Night shifts (25y)	25y	Adulthood	2997	2508	489	16.3163	Never or rarely	Sometimes or more	1942.06	200.799	176.823	431.568	242.757
Maternal neighbourhood deprivation	Neighbourhood quality index (0y)	0y	Gestation	4401	1589	2812	63.8946	>9	<=9	2636.2	338.877	264.06	686.556	475.308
Maternal neighbourhood deprivation	Neighbourhood stress score (2y)	2y	Early Childhood	4353	2546	1807	41.5116	<=3	>3	2620.51	335.181	261.18	670.362	461.418
Maternal neighbourhood deprivation	Neighbourhood stress score (3y)	3y	Early Childhood	4205	2444	1761	41.8787	<=3	>3	2539.82	327.99	256.505	639.16	441.525
Maternal neighbourhood deprivation	GO Urban/Rural indicator (12w gestation) (0y)	0y	Gestation	2738	2416	322	11.7604	Urban	Town or Rural	1648.28	210.826	167.018	438.08	273.8
Maternal neighbourhood deprivation	GO Urban/Rural indicator (18w gestation) (0y)	0y	Gestation	3513	3137	376	10.7031	Urban	Town or Rural	2125.37	249.423	210.78	541.002	382.917
Maternal neighbourhood deprivation	GO Urban/Rural indicator (32w gestation) (0y)	0y	Gestation	4156	3677	479	11.5255	Urban	Town or Rural	2501.91	311.7	249.36	635.868	457.16
Maternal neighbourhood deprivation	GO Urban/Rural indicator (8 to 42w gestation) (0y)	0y	Gestation	4195	3723	472	11.2515	Urban	Town or Rural	2533.78	318.82	255.895	629.25	453.06
Maternal neighbourhood deprivation	GO Urban/Rural indicator (8w)	8w	Early Childhood	4116	3626	490	11.9048	Urban	Town or Rural	2481.95	308.7	246.96	637.98	436.296
Maternal neighbourhood deprivation	GO Urban/Rural indicator (1y)	1y	Early Childhood	4061	3564	497	12.2384	Urban	Town or Rural	2469.09	292.392	239.599	625.394	434.527
Maternal neighbourhood deprivation	GO Urban/Rural indicator (2y)	2y	Early Childhood	3985	3444	541	13.5759	Urban	Town or Rural	2418.89	306.845	231.13	601.735	426.395
Maternal neighbourhood deprivation	GO Urban/Rural indicator (3y)	3y	Early Childhood	3825	3251	574	15.0065	Urban	Town or Rural	2314.12	294.525	221.85	589.05	401.625
Maternal neighbourhood deprivation	GO Urban/Rural indicator (4y)	4y	Early Childhood	3882	3276	606	15.6105	Urban	Town or Rural	2360.26	291.15	232.92	578.418	419.256
Maternal neighbourhood deprivation	GO Urban/Rural indicator (7y)	7y	Early Childhood	3811	3107	704	18.4728	Urban	Town or Rural	2301.84	285.825	240.093	575.461	407.777
Maternal neighbourhood deprivation	GO Urban/Rural indicator (8y)	8y	Late Childhood	3983	3204	779	19.5581	Urban	Town or Rural	2421.66	302.708	246.946	589.484	422.198
Maternal neighbourhood deprivation	GO Urban/Rural indicator (9y)	9y	Late Childhood	4047	3247	800	19.7677	Urban	Town or Rural	2452.48	295.431	242.82	627.285	424.935
Maternal neighbourhood deprivation	GO Urban/Rural indicator (10y)	10y	Late Childhood	4124	3291	833	20.1988	Urban	Town or Rural	2499.14	313.424	251.564	622.724	437.144
Maternal neighbourhood deprivation	GO Urban/Rural indicator (11y)	11y	Late Childhood	4031	3180	851	21.1114	Urban	Town or Rural	2426.66	306.356	245.891	612.712	435.348
Maternal neighbourhood deprivation	GO Urban/Rural indicator (12y)	12y	Late Childhood	3889	3061	828	21.2908	Urban	Town or Rural	2352.84	291.675	229.451	606.684	408.345
Maternal neighbourhood deprivation	GO Urban/Rural indicator (18y)	18y	Adolescence	2860	2206	654	22.8671	Urban	Town or Rural	1758.9	214.5	165.88	446.16	274.56
Maternal neighbourhood deprivation	G0 Townsend score (12w gestation) (0y)	0y	Gestation	2738	1797	941	34.3682	Least deprived	Most deprived	1648.28	210.826	164.28	438.08	273.8
Maternal neighbourhood deprivation	G0 Townsend score (18w gestation) (0y)	0y	Gestation	3513	2302	1211	34.472	Least deprived	Most deprived	2125.36	252.936	210.78	541.002	386.43
Maternal neighbourhood deprivation	G0 Townsend score (32w gestation) (0y)	0y	Gestation	4156	2756	1400	33.6862	Least deprived	Most deprived	2501.91	311.7	253.516	635.868	457.16
Maternal neighbourhood deprivation	G0 Townsend score (8 to 42w gestation) (0y)	0y	Gestation	4195	2768	1427	34.0167	Least deprived	Most deprived	2533.78	318.82	255.895	629.25	453.06
Maternal neighbourhood deprivation	G0 Townsend score (8w)	8w	Early Childhood	4115	2754	1361	33.0741	Least deprived	Most deprived	2485.46	308.625	246.9	637.825	440.305
Maternal neighbourhood deprivation	G0 Townsend score (1y)	1y	Early Childhood	4058	2735	1323	32.6023	Least deprived	Most deprived	2467.26	292.176	239.422	628.99	434.206
Maternal neighbourhood deprivation	G0 Townsend score (2y)	2y	Early Childhood	3980	2731	1249	31.3819	Least deprived	Most deprived	2415.86	302.48	226.86	608.94	425.86
Maternal neighbourhood deprivation	G0 Townsend score (3y)	3y	Early Childhood	3818	2669	1149	30.0943	Least deprived	Most deprived	2309.89	293.986	221.444	587.972	404.708
Maternal neighbourhood deprivation	G0 Townsend score (4y)	4y	Early Childhood	3869	2744	1125	29.0773	Least deprived	Most deprived	2344.61	290.175	232.14	580.35	413.983
Maternal neighbourhood deprivation	G0 Townsend score (5y)	5y	Early Childhood	3805	2755	1050	27.5953	Least deprived	Most deprived	2298.22	277.765	243.52	574.555	410.94
Maternal neighbourhood deprivation	G0 Townsend score (6y)	6y	Early Childhood	3765	2746	1019	27.0651	Least deprived	Most deprived	2274.06	286.14	229.665	576.045	395.325
Maternal neighbourhood deprivation	G0 Townsend score (7y)	7y	Early Childhood	3797	2798	999	26.3102	Least deprived	Most deprived	2293.39	284.775	235.414	577.144	406.279
Maternal neighbourhood deprivation	G0 Townsend score (8y)	8y	Late Childhood	3970	2962	1008	25.3904	Least deprived	Most deprived	2413.76	301.72	246.14	587.56	424.79
Maternal neighbourhood deprivation	G0 Townsend score (9y)	9y	Late Childhood	4031	3018	1013	25.1302	Least deprived	Most deprived	2442.79	294.263	241.86	624.805	427.286
Maternal neighbourhood deprivation	G0 Townsend score (10y)	10y	Late Childhood	4109	3083	1026	24.9696	Least deprived	Most deprived	2485.94	312.284	250.649	620.459	435.554
Maternal neighbourhood deprivation	G0 Townsend score (11y)	11y	Late Childhood	4013	3040	973	24.2462	Least deprived	Most deprived	2411.81	304.988	244.793	613.989	429.391
Maternal neighbourhood deprivation	G0 Townsend score (12y)	12y	Late Childhood	3872	2953	919	23.7345	Least deprived	Most deprived	2342.56	290.4	228.448	604.032	406.56
Maternal neighbourhood deprivation	G0 Townsend score (18y)	18y	Adolescence	2848	2191	657	23.0688	Least deprived	Most deprived	1751.52	213.6	165.184	444.288	276.256
Maternal neighbourhood deprivation	G0 IMD (12w gestation) (0y)	0y	Gestation	2738	1842	896	32.7246	Least deprived	Most deprived	1648.28	210.826	167.018	438.08	276.538
Maternal neighbourhood deprivation	G0 IMD (18w gestation) (0y)	0y	Gestation	3513	2389	1124	31.9954	Least deprived	Most deprived	2125.36	249.423	210.78	541.002	382.917
Maternal neighbourhood deprivation	G0 IMD (32w gestation) (0y)	0y	Gestation	4156	2836	1320	31.7613	Least deprived	Most deprived	2501.91	311.7	249.36	635.868	453.004
Maternal neighbourhood deprivation	G0 IMD (8 to 42w gestation) (0y)	0y	Gestation	4194	2851	1343	32.0219	Least deprived	Most deprived	2537.37	318.744	255.834	629.1	452.952
Maternal neighbourhood deprivation	G0 IMD (8w)	8w	Early Childhood	4114	2818	1296	31.5022	Least deprived	Most deprived	2484.86	312.664	246.84	637.67	436.084
Maternal neighbourhood deprivation	G0 IMD (1y)	1y	Early Childhood	4053	2779	1274	31.4335	Least deprived	Most deprived	2460.17	291.816	243.18	624.162	433.671
Maternal neighbourhood deprivation	G0 IMD (2y)	2y	Early Childhood	3969	2765	1204	30.3351	Least deprived	Most deprived	2409.18	301.644	230.202	603.288	424.683
Maternal neighbourhood deprivation	G0 IMD (3y)	3y	Early Childhood	3807	2672	1135	29.8135	Least deprived	Most deprived	2307.04	293.139	216.999	586.278	403.542
Maternal neighbourhood deprivation	G0 IMD (5y)	5y	Early Childhood	3786	2762	1024	27.047	Least deprived	Most deprived	2290.53	276.378	242.304	567.9	412.674
Maternal neighbourhood deprivation	G0 IMD (6y)	6y	Early Childhood	3747	2736	1011	26.9816	Least deprived	Most deprived	2263.19	284.772	224.82	577.038	397.182
Maternal neighbourhood deprivation	G0 IMD (7y)	7y	Early Childhood	3779	2788	991	26.2239	Least deprived	Most deprived	2278.74	287.204	238.077	574.408	404.353
Maternal neighbourhood deprivation	G0 IMD (8y)	8y	Late Childhood	3945	2956	989	25.0697	Least deprived	Most deprived	2398.56	299.82	244.59	583.86	422.115
Maternal neighbourhood deprivation	G0 IMD (9y)	9y	Late Childhood	4009	3015	994	24.7942	Least deprived	Most deprived	2425.45	296.666	240.54	621.395	424.954
Maternal neighbourhood deprivation	G0 IMD (10y)	10y	Late Childhood	4078	3074	1004	24.6199	Least deprived	Most deprived	2463.11	314.006	248.758	615.778	432.268
Maternal neighbourhood deprivation	G0 IMD (11y)	11y	Late Childhood	3979	3025	954	23.9759	Least deprived	Most deprived	2391.38	302.404	242.719	612.766	429.732
Maternal neighbourhood deprivation	G0 IMD (18y)	18y	Adolescence	2811	2205	606	21.5582	Least deprived	Most deprived	1725.95	213.636	163.038	441.327	269.856
Neighbourhood deprivation	Urban/Rural indicator (8y)	8y	Late Childhood	3721	2984	737	19.8065	Urban	Town or Rural	2254.93	279.075	223.26	569.313	390.705
Neighbourhood deprivation	Urban/Rural indicator (8y)	8y	Late Childhood	4031	3248	783	19.4245	Urban	Town or Rural	2426.66	302.325	249.922	624.805	423.255
Neighbourhood deprivation	Urban/Rural indicator (9y)	9y	Late Childhood	4211	3365	846	20.0902	Urban	Town or Rural	2530.81	332.669	265.293	640.072	437.944
Neighbourhood deprivation	Urban/Rural indicator (9y)	9y	Late Childhood	4371	3510	861	19.698	Urban	Town or Rural	2640.08	323.454	266.631	677.505	458.955
Neighbourhood deprivation	Urban/Rural indicator (10y)	10y	Late Childhood	4265	3409	856	20.0703	Urban	Town or Rural	2550.47	332.67	264.43	656.81	452.09
Neighbourhood deprivation	Urban/Rural indicator (10y)	10y	Late Childhood	4374	3488	886	20.2561	Urban	Town or Rural	2646.27	328.05	266.814	673.596	459.27
Neighbourhood deprivation	Urban/Rural indicator (11y)	11y	Late Childhood	4216	3360	856	20.3036	Urban	Town or Rural	2542.25	324.632	261.392	649.264	442.68
Neighbourhood deprivation	Urban/Rural indicator (12y)	12y	Late Childhood	4266	3362	904	21.1908	Urban	Town or Rural	2559.6	332.748	264.492	665.496	439.398
Neighbourhood deprivation	Urban/Rural indicator (12y)	12y	Late Childhood	4248	3344	904	21.2806	Urban	Town or Rural	2561.54	318.6	267.624	658.44	446.04
Neighbourhood deprivation	Urban/Rural indicator (13y)	13y	Adolescence	4257	3342	915	21.494	Urban	Town or Rural	2571.23	327.789	246.906	668.349	442.728
Neighbourhood deprivation	Urban/Rural indicator (13y)	13y	Adolescence	4243	3329	914	21.5414	Urban	Town or Rural	2558.53	326.711	254.58	666.151	441.272
Neighbourhood deprivation	Urban/Rural indicator (14y)	14y	Adolescence	4268	3345	923	21.6261	Urban	Town or Rural	2586.41	315.832	260.348	657.272	443.872
Neighbourhood deprivation	Urban/Rural indicator (14y)	14y	Adolescence	4004	3133	871	21.7532	Urban	Town or Rural	2446.44	304.304	244.244	604.604	404.404
Neighbourhood deprivation	Urban/Rural indicator (14y)	14y	Adolescence	4004	3133	871	21.7532	Urban	Town or Rural	2446.44	304.304	244.244	604.604	404.404
Neighbourhood deprivation	Urban/Rural indicator (17y)	17y	Adolescence	3826	2956	870	22.7392	Urban	Town or Rural	2375.95	263.994	221.908	589.204	371.122
Neighbourhood deprivation	Urban/Rural indicator (18y)	18y	Adolescence	2881	2227	654	22.7005	Urban	Town or Rural	1829.43	187.265	164.217	452.317	247.766
Neighbourhood deprivation	Urban/Rural indicator (20y)	20y	Adulthood	2282	1788	494	21.6477	Urban	Town or Rural	1439.94	143.766	127.792	385.658	184.842
Neighbourhood deprivation	Townsend score (8y)	8y	Late Childhood	3707	2785	922	24.8719	Least deprived	Most deprived	2246.44	278.025	222.42	567.171	389.235
Neighbourhood deprivation	Townsend score (8y)	8y	Late Childhood	4018	2986	1032	25.6844	Least deprived	Most deprived	2418.84	305.368	249.116	622.79	421.89
Neighbourhood deprivation	Townsend score (9y)	9y	Late Childhood	4193	3138	1055	25.161	Least deprived	Most deprived	2519.99	327.054	264.159	641.529	436.072
Neighbourhood deprivation	Townsend score (9y)	9y	Late Childhood	4352	3248	1104	25.3676	Least deprived	Most deprived	2628.61	322.048	265.472	678.912	456.96
Neighbourhood deprivation	Townsend score (10y)	10y	Late Childhood	4251	3186	1065	25.0529	Least deprived	Most deprived	2542.1	335.829	263.562	658.905	450.606
Neighbourhood deprivation	Townsend score (10y)	10y	Late Childhood	4357	3267	1090	25.0172	Least deprived	Most deprived	2627.27	326.775	265.777	675.335	457.485
Neighbourhood deprivation	Townsend score (11y)	11y	Late Childhood	4200	3157	1043	24.8333	Least deprived	Most deprived	2528.4	323.4	260.4	646.8	436.8
Neighbourhood deprivation	Townsend score (12y)	12y	Late Childhood	4250	3218	1032	24.2824	Least deprived	Most deprived	2550	331.5	263.5	667.25	442
Neighbourhood deprivation	Townsend score (12y)	12y	Late Childhood	4231	3214	1017	24.0369	Least deprived	Most deprived	2547.06	317.325	266.553	655.805	444.255
Neighbourhood deprivation	Townsend score (13y)	13y	Adolescence	4236	3241	995	23.4891	Least deprived	Most deprived	2554.31	326.172	249.924	669.288	440.544
Neighbourhood deprivation	Townsend score (13y)	13y	Adolescence	4222	3233	989	23.4249	Least deprived	Most deprived	2545.87	320.872	253.32	662.854	439.088
Neighbourhood deprivation	Townsend score (14y)	14y	Adolescence	4248	3244	1004	23.6347	Least deprived	Most deprived	2574.29	314.352	259.128	654.192	441.792
Neighbourhood deprivation	Townsend score (14y)	14y	Adolescence	3985	3057	928	23.2873	Least deprived	Most deprived	2430.85	302.86	243.085	605.72	402.485
Neighbourhood deprivation	Townsend score (14y)	14y	Adolescence	3976	3071	905	22.7616	Least deprived	Most deprived	2421.38	270.368	254.464	616.28	409.528
Neighbourhood deprivation	Townsend score (17y)	17y	Adolescence	3806	2921	885	23.2528	Least deprived	Most deprived	2359.72	266.42	220.748	586.124	369.182
Neighbourhood deprivation	Townsend score (18y)	18y	Adolescence	2863	2173	690	24.1006	Least deprived	Most deprived	1815.14	186.095	163.191	455.217	246.218
Neighbourhood deprivation	Townsend score (20y)	20y	Adulthood	2271	1698	573	25.2312	Least deprived	Most deprived	1430.73	143.073	129.447	386.07	183.951
Neighbourhood deprivation	Index of Multiple Deprivation (8y)	8y	Late Childhood	3682	2748	934	25.3666	Least deprived	Most deprived	2227.61	279.832	224.602	563.346	390.292
Neighbourhood deprivation	Index of Multiple Deprivation (8y)	8y	Late Childhood	3988	2963	1025	25.7021	Least deprived	Most deprived	2404.76	303.088	247.256	614.152	422.728
Neighbourhood deprivation	Index of Multiple Deprivation (9y)	9y	Late Childhood	4163	3118	1045	25.1021	Least deprived	Most deprived	2497.8	328.877	262.269	632.776	432.952
Neighbourhood deprivation	Index of Multiple Deprivation (9y)	9y	Late Childhood	4322	3226	1096	25.3586	Least deprived	Most deprived	2606.17	319.828	263.642	674.232	458.132
Neighbourhood deprivation	Index of Multiple Deprivation (10y)	10y	Late Childhood	4217	3169	1048	24.8518	Least deprived	Most deprived	2513.33	337.36	261.454	653.635	451.219
Neighbourhood deprivation	Index of Multiple Deprivation (10y)	10y	Late Childhood	4319	3239	1080	25.0058	Least deprived	Most deprived	2604.36	328.244	263.459	669.445	457.814
Neighbourhood deprivation	Index of Multiple Deprivation (11y)	11y	Late Childhood	4160	3132	1028	24.7115	Least deprived	Most deprived	2500.16	320.32	257.92	644.8	436.8
Neighbourhood deprivation	Index of Multiple Deprivation (12y)	12y	Late Childhood	4211	3196	1015	24.1035	Least deprived	Most deprived	2518.18	328.458	261.082	665.338	437.944
Neighbourhood deprivation	Index of Multiple Deprivation (12y)	12y	Late Childhood	4192	3194	998	23.8073	Least deprived	Most deprived	2515.2	314.4	259.904	658.144	440.16
Neighbourhood deprivation	Index of Multiple Deprivation (13y)	13y	Adolescence	4198	3209	989	23.5588	Least deprived	Most deprived	2527.2	323.246	247.682	663.284	440.79
Neighbourhood deprivation	Index of Multiple Deprivation (13y)	13y	Adolescence	4184	3200	984	23.5182	Least deprived	Most deprived	2514.58	322.168	246.856	661.072	435.136
Neighbourhood deprivation	Index of Multiple Deprivation (14y)	14y	Adolescence	4205	3204	1001	23.805	Least deprived	Most deprived	2544.03	315.375	252.3	651.775	437.32
Neighbourhood deprivation	Index of Multiple Deprivation (14y)	14y	Adolescence	3946	3029	917	23.2387	Least deprived	Most deprived	2399.17	303.842	240.706	599.792	398.546
Neighbourhood deprivation	Index of Multiple Deprivation (14y)	14y	Adolescence	3937	3042	895	22.733	Least deprived	Most deprived	2393.7	271.653	248.031	614.172	405.511
Neighbourhood deprivation	Index of Multiple Deprivation (17y)	17y	Adolescence	3763	2912	851	22.6149	Least deprived	Most deprived	2329.3	263.41	214.491	587.028	365.011
Neighbourhood deprivation	Index of Multiple Deprivation (18y)	18y	Adolescence	2824	2171	653	23.1232	Least deprived	Most deprived	1787.59	189.208	158.144	446.192	242.864
Neighbourhood deprivation	Index of Multiple Deprivation (20y)	20y	Adulthood	2246	1714	532	23.6866	Least deprived	Most deprived	1410.49	143.744	123.53	386.312	184.172
ACEs and Trauma	ACEs category, classic (0-16y)	Longitudinal	Longitudinal	2768	1418	1350	48.7717	0-1	2+	1702.32	177.152	166.08	459.488	262.96
ACEs and Trauma	ACEs score, classic (0-16y)	Longitudinal	Longitudinal	2768	2033	735	26.5535	0-2	3+	1702.32	177.152	166.08	462.256	262.96
ACEs and Trauma	ACEs category, extended (0-16y)	Longitudinal	Longitudinal	796	390	406	51.005	Low/Low-Mid	Mid-High/High	418.696	79.6	69.252	140.892	86.764
ACEs and Trauma	ACEs score, extended (0-16y)	Longitudinal	Longitudinal	796	625	171	21.4824	0-4	5+	418.696	79.6	69.252	140.892	86.764
ACEs and Trauma	Trauma (0-5y)	Longitudinal	Longitudinal	4706	3761	945	20.0807	No	Yes	2833.01	367.068	291.772	715.312	498.836
ACEs and Trauma	Trauma (5-11y)	Longitudinal	Longitudinal	4696	2947	1749	37.2445	No	Yes	2822.3	361.592	291.152	713.792	502.472
ACEs and Trauma	Trauma (11-17y)	Longitudinal	Longitudinal	4707	3096	1611	34.2256	No	Yes	2838.32	367.146	291.834	715.464	498.942
ACEs and Trauma	Trauma (0-17y)	Longitudinal	Longitudinal	4716	1959	2757	58.4606	No	Yes	2839.03	367.848	292.392	716.832	504.612
Maternal cotinine in pregnancy	Mum cotinine first trimester (0y)	0y	Gestation	936	414	522	55.7692	<50 ng/ml	>=50 ng/ml	537.264	79.56	58.968	149.76	110.448
Pregnancy and parenthood	Pregnancy (21y)	21y	Adulthood	1974	1715	259	13.1206	No	Yes	1229.8	132.258	150.024	300.048	159.894
Pregnancy and parenthood	Pregnancy (22y)	22y	Adulthood	3433	3205	228	6.64142	No	Yes	2152.49	236.877	205.98	518.383	312.403
Pregnancy and parenthood	Pregnancy (24y)	24y	Adulthood	3561	3277	284	7.97529	No	Yes	2236.31	252.831	231.465	541.272	299.124
Pregnancy and parenthood	Had a baby (24y)	24y	Adulthood	3559	3370	189	5.31048	No	Yes	2238.61	256.248	231.335	540.968	298.956
Pregnancy and parenthood	Is a parent (22y)	22y	Adulthood	3447	3256	191	5.54105	No	Yes	2164.72	237.843	210.267	523.944	313.677
Pregnancy and parenthood	Is a parent (23y)	23y	Adulthood	3458	3188	270	7.80798	No	Yes	2199.29	252.434	207.48	508.326	290.472
Pregnancy and parenthood	Is a parent (25y)	25y	Adulthood	3523	3148	375	10.6443	No	Yes	2233.58	257.179	211.38	517.881	299.455
Pregnancy and parenthood	Is a parent (28y)	28y	Adulthood	3555	2807	748	21.0408	No	Yes	2204.1	252.405	223.965	551.025	327.06

### Sheet: S16
Exposure	Early-onset vs non-smoking					Late-onset vs non-smoking					Short-term vs non-smoking					Occasional vs non-smoking					Early-onset vs occasional smoking					Late-onset vs occasional smoking					Short-term vs occasional smoking					Early-onset vs short-term smoking					Late-onset vs short-term smoking					Early-onset vs late-onset smoking
	Absolute log(OR)	OR	SE	Non-null CIs	PAF	Absolute log(OR)	OR	SE	Non-null CIs	PAF	Absolute log(OR)	OR	SE	Non-null CIs	PAF	Absolute log(OR)	OR	SE	Non-null CIs	PAF	Absolute log(OR)	OR	SE	Non-null CIs	PAF	Absolute log(OR)	OR	SE	Non-null CIs	PAF	Absolute log(OR)	OR	SE	Non-null CIs	PAF	Absolute log(OR)	OR	SE	Non-null CIs	PAF	Absolute log(OR)	OR	SE	Non-null CIs	PAF	Absolute log(OR)	OR	SE	Non-null CIs	PAF
Mum smoked before pregnancy (0y)	1.28	3.58	0.12	TRUE	79.28	0.84	2.32	0.11	TRUE	38.87	0.82	2.28	0.14	TRUE	40.02	0.34	1.41	0.1	TRUE	11.17	0.94	2.55	0.14	TRUE	46.97	0.5	1.65	0.13	TRUE	17.51	0.48	1.62	0.15	TRUE	20.06	0.45	1.58	0.17	TRUE	16.55	0.02	1.02	0.16	FALSE	0.49	0.43	1.54	0.14	TRUE	20.65
Mum smoked first 3m pregnancy (0y)	1.45	4.27	0.12	TRUE	68.39	0.77	2.16	0.12	TRUE	23.24	0.6	1.83	0.16	TRUE	17.76	0.12	1.12	0.13	FALSE	2.31	1.34	3.8	0.16	TRUE	48.7	0.65	1.92	0.16	TRUE	14.2	0.49	1.63	0.19	TRUE	11.75	0.85	2.33	0.19	TRUE	23.19	0.17	1.18	0.18	FALSE	2.58	0.68	1.98	0.15	TRUE	25.47
Mum smoked last 2w pregnancy (0y)	1.31	3.72	0.14	TRUE	44.93	0.74	2.1	0.13	TRUE	17.42	0.63	1.87	0.17	TRUE	14.72	0.19	0.83	0.15	FALSE	-2.55	1.5	4.49	0.18	TRUE	36.54	0.93	2.54	0.18	TRUE	14.19	0.82	2.26	0.21	TRUE	14.06	0.69	1.99	0.2	TRUE	14.28	0.12	1.12	0.2	FALSE	1.45	0.57	1.77	0.17	TRUE	15.96
Mum smoked last 2m pregnancy (8w)	1.36	3.92	0.13	TRUE	49.8	0.65	1.91	0.14	TRUE	15.01	0.48	1.62	0.18	TRUE	10.87	0.24	0.79	0.16	FALSE	-3.29	1.61	4.98	0.18	TRUE	41.03	0.89	2.44	0.19	TRUE	13.22	0.72	2.06	0.22	TRUE	11.81	0.88	2.42	0.21	TRUE	18.34	0.17	1.18	0.21	FALSE	1.96	0.72	2.04	0.17	TRUE	20.43
Mum ever smoked (0y)	1.1	3	0.12	TRUE	121.78	0.82	2.27	0.1	TRUE	73.88	0.82	2.26	0.13	TRUE	78.41	0.51	1.66	0.09	TRUE	36.08	0.59	1.81	0.13	TRUE	49.97	0.31	1.37	0.12	TRUE	20.05	0.31	1.36	0.14	TRUE	23.97	0.28	1.33	0.16	FALSE	15.75	0	1	0.15	FALSE	0.17	0.28	1.32	0.14	TRUE	20.4
Mum ever smoked (8y)	1.06	2.89	0.12	TRUE	113.75	0.87	2.39	0.1	TRUE	80.36	0.73	2.08	0.13	TRUE	66.76	0.53	1.7	0.09	TRUE	38.28	0.53	1.7	0.14	TRUE	42.92	0.34	1.4	0.12	TRUE	22.05	0.2	1.22	0.15	FALSE	14.78	0.33	1.39	0.17	FALSE	17.57	0.14	1.15	0.16	FALSE	5.56	0.19	1.21	0.15	FALSE	13.29
Mum ever smoked (11y)	1.08	2.94	0.12	TRUE	111.4	0.78	2.17	0.1	TRUE	64.25	0.77	2.16	0.13	TRUE	68.25	0.6	1.83	0.09	TRUE	43.03	0.47	1.61	0.14	TRUE	37.44	0.17	1.19	0.12	FALSE	10.09	0.17	1.18	0.15	FALSE	12.01	0.31	1.36	0.17	FALSE	16.21	0	1	0.16	FALSE	0.16	0.3	1.36	0.15	TRUE	21.11
Mum ever smoked (18y)	0.54	1.71	0.16	TRUE	42.23	0.99	2.69	0.14	TRUE	96.03	0.69	1.99	0.18	TRUE	59.62	0.57	1.76	0.11	TRUE	39.49	0.03	0.97	0.18	FALSE	-1.84	0.42	1.53	0.16	TRUE	30.9	0.12	1.13	0.2	FALSE	8.99	0.15	0.86	0.23	FALSE	-6.01	0.3	1.35	0.22	FALSE	12.31	0.45	0.64	0.2	TRUE	-24.18
Mum ever smoked (22y)	0.78	2.18	0.16	TRUE	67.65	0.92	2.51	0.13	TRUE	81.97	0.78	2.18	0.16	TRUE	67.65	0.66	1.93	0.1	TRUE	46.18	0.12	1.13	0.18	FALSE	9.01	0.27	1.3	0.15	FALSE	17.69	0.12	1.13	0.18	FALSE	9.01	0	1	0.21	FALSE	0	0.14	1.15	0.19	FALSE	5.74	0.14	0.87	0.19	FALSE	-8.81
Mum regularly smoked (0y)	1.04	2.84	0.11	TRUE	109.44	0.81	2.25	0.1	TRUE	71.43	0.81	2.25	0.12	TRUE	76.03	0.5	1.65	0.09	TRUE	34.57	0.55	1.73	0.13	TRUE	43.75	0.31	1.37	0.12	TRUE	19.74	0.31	1.37	0.14	TRUE	23.69	0.23	1.26	0.16	FALSE	12.41	0	1	0.15	FALSE	0.07	0.23	1.26	0.14	FALSE	16.08
Mum regularly smoked (8w)	1.39	4.02	0.13	TRUE	62.18	0.63	1.87	0.13	TRUE	17.31	0.62	1.86	0.16	TRUE	18.14	0.07	0.93	0.14	FALSE	-1.34	1.47	4.33	0.17	TRUE	48.37	0.7	2.02	0.17	TRUE	13.24	0.69	2	0.19	TRUE	15.71	0.77	2.16	0.19	TRUE	20.06	0.01	1.01	0.19	FALSE	0.13	0.76	2.14	0.16	TRUE	26.09
Mum regularly smoked (8y)	1.02	2.78	0.12	TRUE	106.31	0.89	2.43	0.1	TRUE	81.84	0.75	2.12	0.13	TRUE	68.22	0.52	1.68	0.09	TRUE	36.88	0.5	1.65	0.14	TRUE	39.56	0.37	1.45	0.13	TRUE	23.79	0.23	1.26	0.15	FALSE	16.84	0.27	1.32	0.17	FALSE	14.28	0.14	1.15	0.16	FALSE	5.56	0.13	1.14	0.15	FALSE	9.24
Mum regularly smoked (11y)	1.07	2.91	0.12	TRUE	108.75	0.79	2.19	0.1	TRUE	65.02	0.78	2.18	0.13	TRUE	69.07	0.59	1.8	0.09	TRUE	41.18	0.48	1.61	0.14	TRUE	37.5	0.2	1.22	0.12	FALSE	11.67	0.19	1.21	0.15	FALSE	13.93	0.29	1.33	0.17	FALSE	14.96	0	1	0.16	FALSE	0.16	0.28	1.32	0.15	FALSE	19.43
Mum currently smoked (18y)	1.34	3.84	0.18	TRUE	40.35	0.74	2.11	0.19	TRUE	15.26	0.99	2.69	0.21	TRUE	24.74	0.34	0.71	0.22	FALSE	-3.71	1.69	5.41	0.25	TRUE	34.34	1.09	2.97	0.26	TRUE	14.05	1.33	3.8	0.28	TRUE	23.63	0.35	1.42	0.25	FALSE	6.97	0.25	0.78	0.25	FALSE	-3.1	0.6	1.82	0.22	TRUE	14.26
Mum currently smoked (22y)	1.39	4.03	0.17	TRUE	39.91	0.62	1.85	0.18	TRUE	10.79	0.86	2.36	0.21	TRUE	18.28	0.68	0.51	0.24	TRUE	-5.8	2.07	7.93	0.27	TRUE	36.47	1.29	3.64	0.28	TRUE	12.44	1.54	4.65	0.3	TRUE	20.21	0.53	1.7	0.24	TRUE	10.27	0.24	0.78	0.25	FALSE	-2.65	0.78	2.18	0.22	TRUE	17.47
Mum smoked daily (8w)	1.41	4.09	0.13	TRUE	62.7	0.6	1.82	0.13	TRUE	15.96	0.64	1.89	0.16	TRUE	18.56	0.12	0.89	0.14	FALSE	-2.02	1.53	4.6	0.17	TRUE	49.43	0.71	2.04	0.17	TRUE	12.85	0.75	2.13	0.2	TRUE	16.7	0.77	2.16	0.19	TRUE	20.06	0.04	0.96	0.19	FALSE	-0.57	0.81	2.25	0.16	TRUE	27.32
Mum smoked daily (1y)	1.33	3.79	0.13	TRUE	64.1	0.62	1.87	0.13	TRUE	19.04	0.41	1.51	0.17	TRUE	12.02	0.11	1.11	0.12	FALSE	2.33	1.22	3.4	0.16	TRUE	45.92	0.52	1.68	0.16	TRUE	11.38	0.31	1.36	0.19	FALSE	7.31	0.92	2.51	0.2	TRUE	24.54	0.21	1.23	0.19	FALSE	3.11	0.71	2.03	0.16	TRUE	26.17
Mum smoked daily (2y)	1.32	3.73	0.13	TRUE	60.13	0.61	1.85	0.13	TRUE	17.9	0.57	1.76	0.17	TRUE	17.24	0.01	0.99	0.13	FALSE	-0.14	1.32	3.76	0.16	TRUE	45.23	0.62	1.86	0.17	TRUE	12.58	0.57	1.78	0.2	TRUE	13.79	0.75	2.12	0.19	TRUE	19.44	0.05	1.05	0.19	FALSE	0.69	0.7	2.02	0.16	TRUE	24.42
Mum smoked daily (3y)	1.44	4.24	0.13	TRUE	68.27	0.68	1.97	0.13	TRUE	19.56	0.68	1.97	0.17	TRUE	20.86	0.13	1.14	0.13	FALSE	2.69	1.31	3.71	0.17	TRUE	47.83	0.54	1.72	0.17	TRUE	11.34	0.54	1.72	0.19	TRUE	13.67	0.77	2.15	0.19	TRUE	21.58	0	1	0.19	FALSE	-0.01	0.77	2.16	0.17	TRUE	27.94
Mum smoked daily (4y)	1.48	4.37	0.13	TRUE	71.22	0.73	2.07	0.13	TRUE	21.78	0.59	1.81	0.17	TRUE	17.53	0.15	1.17	0.13	FALSE	3.17	1.32	3.75	0.16	TRUE	49.75	0.57	1.78	0.16	TRUE	12.59	0.44	1.55	0.2	TRUE	10.76	0.88	2.42	0.19	TRUE	24.46	0.14	1.15	0.2	FALSE	2.1	0.75	2.11	0.16	TRUE	27.9
Mum smoked daily (5y)	1.49	4.46	0.13	TRUE	76.21	0.74	2.09	0.13	TRUE	23.11	0.79	2.21	0.16	TRUE	27.13	0.32	1.38	0.12	TRUE	7.52	1.17	3.23	0.16	TRUE	48.86	0.42	1.52	0.16	TRUE	10.02	0.47	1.6	0.18	TRUE	13.89	0.7	2.02	0.19	TRUE	22.12	0.05	0.95	0.19	FALSE	-0.93	0.76	2.13	0.16	TRUE	30.07
Mum smoked daily (6y)	1.54	4.65	0.13	TRUE	90.18	0.71	2.03	0.13	TRUE	24.41	0.74	2.1	0.17	TRUE	27.95	0.29	1.34	0.12	TRUE	7.45	1.25	3.48	0.16	TRUE	58.87	0.42	1.52	0.16	TRUE	11.03	0.45	1.57	0.19	TRUE	14.79	0.8	2.22	0.19	TRUE	26.44	0.04	0.97	0.19	FALSE	-0.63	0.83	2.3	0.17	TRUE	36.62
Mum smoked daily (7y)	1.53	4.61	0.13	TRUE	74.19	0.65	1.91	0.14	TRUE	17.91	0.65	1.91	0.17	TRUE	19.13	0.35	1.42	0.13	TRUE	7.75	1.18	3.25	0.16	TRUE	46.9	0.3	1.34	0.16	FALSE	6.4	0.3	1.34	0.19	FALSE	7.75	0.88	2.42	0.2	TRUE	24.82	0	1	0.2	FALSE	0	0.88	2.42	0.17	TRUE	32.69
Mum smoked daily (12y)	1.49	4.42	0.14	TRUE	65.28	0.71	2.04	0.14	TRUE	18.87	0.78	2.18	0.18	TRUE	22.97	0.11	1.11	0.14	FALSE	1.91	1.38	3.98	0.18	TRUE	47.05	0.61	1.83	0.18	TRUE	11.51	0.67	1.96	0.21	TRUE	16.32	0.71	2.03	0.2	TRUE	18.66	0.07	0.94	0.2	FALSE	-0.93	0.78	2.17	0.17	TRUE	27.07
Mum smoked daily (18y)	1.28	3.58	0.18	TRUE	33.64	0.75	2.11	0.19	TRUE	14	0.84	2.32	0.23	TRUE	17.71	0.51	0.6	0.24	TRUE	-4.7	1.79	5.99	0.28	TRUE	30.11	1.26	3.52	0.28	TRUE	13.97	1.36	3.88	0.31	TRUE	18.95	0.43	1.54	0.26	FALSE	7.23	0.1	0.91	0.27	FALSE	-1.07	0.53	1.7	0.23	TRUE	11.2
Mum smoked daily (22y)	1.27	3.57	0.19	TRUE	28.59	0.37	1.45	0.21	FALSE	4.85	0.78	2.19	0.23	TRUE	13.41	0.5	0.61	0.25	TRUE	-3.89	1.77	5.85	0.28	TRUE	25.66	0.87	2.39	0.3	TRUE	6.5	1.28	3.59	0.31	TRUE	14.31	0.49	1.63	0.26	FALSE	7.43	0.41	0.67	0.28	FALSE	-3.25	0.9	2.45	0.25	TRUE	14.93
Mum stopped smoking (8y)	0.78	0.46	0.16	TRUE	-57.86	0.24	0.78	0.15	FALSE	-21.89	0.45	0.64	0.19	TRUE	-41.18	0.18	1.2	0.15	FALSE	19.58	0.96	0.38	0.19	TRUE	-51.73	0.43	0.65	0.18	TRUE	-26.05	0.63	0.53	0.22	TRUE	-45.14	0.33	0.72	0.23	FALSE	-12.34	0.21	1.23	0.22	FALSE	8.6	0.54	0.58	0.2	TRUE	-27.92
Mum stopped smoking (11y)	0.78	0.46	0.16	TRUE	-58.05	0.23	0.79	0.15	FALSE	-21.37	0.19	0.83	0.2	FALSE	-19.37	0.57	1.78	0.16	TRUE	75.16	1.36	0.26	0.2	TRUE	-70.11	0.81	0.45	0.19	TRUE	-48.04	0.76	0.47	0.23	TRUE	-57.25	0.59	0.55	0.23	TRUE	-22.51	0.05	0.95	0.23	FALSE	-2.01	0.55	0.58	0.2	TRUE	-28.11
Mum partner smokes (0y)	1.15	3.15	0.12	TRUE	88.73	0.42	1.53	0.11	TRUE	20.7	0.51	1.66	0.14	TRUE	27.8	0.01	1.01	0.1	FALSE	0.26	1.14	3.13	0.14	TRUE	67.46	0.42	1.52	0.14	TRUE	14.26	0.5	1.65	0.16	TRUE	21.56	0.64	1.89	0.17	TRUE	27.75	0.09	0.92	0.16	FALSE	-2.08	0.72	2.06	0.15	TRUE	39.67
Mum partner smokes (8y)	0.88	2.42	0.14	TRUE	45.24	0.36	1.43	0.13	TRUE	13	0.71	2.04	0.16	TRUE	33.55	0.12	0.89	0.13	FALSE	-3.14	1	2.72	0.18	TRUE	37.64	0.47	1.6	0.17	TRUE	11.52	0.83	2.29	0.19	TRUE	29.69	0.17	1.19	0.2	FALSE	5.26	0.36	0.7	0.19	FALSE	-6.69	0.53	1.7	0.18	TRUE	19.41
Mum partner smokes (11y)	0.89	2.42	0.15	TRUE	40.62	0.48	1.61	0.13	TRUE	16.57	0.57	1.76	0.17	TRUE	22.09	0.34	0.71	0.14	TRUE	-7.37	1.23	3.41	0.19	TRUE	39.11	0.82	2.27	0.18	TRUE	17.65	0.91	2.48	0.2	TRUE	25.16	0.32	1.37	0.21	FALSE	8.65	0.09	0.91	0.2	FALSE	-1.53	0.41	1.5	0.18	TRUE	14.22
Mum partner smoked last 2m pregnancy (8w)	1.08	2.95	0.12	TRUE	64.01	0.53	1.69	0.12	TRUE	21.68	0.62	1.86	0.14	TRUE	28.6	0.21	0.81	0.12	FALSE	-5.5	1.29	3.64	0.15	TRUE	55.07	0.73	2.08	0.15	TRUE	19.99	0.83	2.28	0.17	TRUE	28.55	0.47	1.59	0.17	TRUE	15.69	0.09	0.91	0.17	FALSE	-1.92	0.56	1.75	0.15	TRUE	24.07
Mum partner smokes daily (8w)	1.14	3.13	0.12	TRUE	66.57	0.54	1.71	0.12	TRUE	21.18	0.62	1.86	0.15	TRUE	27.37	0.12	0.89	0.12	FALSE	-3.07	1.26	3.52	0.15	TRUE	54.31	0.65	1.92	0.15	TRUE	17.56	0.74	2.09	0.17	TRUE	25.06	0.52	1.69	0.18	TRUE	17.28	0.08	0.92	0.17	FALSE	-1.65	0.61	1.83	0.15	TRUE	25.93
Mum partner smokes daily (2y)	0.97	2.63	0.13	TRUE	51.1	0.53	1.7	0.12	TRUE	21.02	0.53	1.7	0.15	TRUE	22.43	0.35	0.7	0.13	TRUE	-8.37	1.32	3.74	0.17	TRUE	48.08	0.88	2.42	0.16	TRUE	21.99	0.88	2.42	0.19	TRUE	26.63	0.44	1.55	0.19	TRUE	12.96	0	1	0.18	FALSE	0	0.44	1.55	0.16	TRUE	17.01
Mum partner smokes daily (3y)	1.12	3.06	0.13	TRUE	65.59	0.44	1.55	0.13	TRUE	16.81	0.55	1.73	0.15	TRUE	23.81	0.19	0.82	0.12	FALSE	-5.04	1.31	3.71	0.16	TRUE	55.16	0.63	1.88	0.16	TRUE	15.92	0.74	2.1	0.18	TRUE	23.81	0.57	1.76	0.18	TRUE	18.98	0.11	0.89	0.18	FALSE	-2.19	0.68	1.97	0.16	TRUE	28.46
Mum partner smokes daily (4y)	1.05	2.86	0.13	TRUE	59.37	0.44	1.55	0.13	TRUE	16.88	0.65	1.92	0.15	TRUE	30.02	0.26	0.77	0.13	TRUE	-6.52	1.31	3.71	0.17	TRUE	52.66	0.7	2.01	0.16	TRUE	17.37	0.91	2.49	0.18	TRUE	30.69	0.4	1.49	0.19	TRUE	13.07	0.21	0.81	0.18	FALSE	-4.24	0.61	1.84	0.17	TRUE	24.9
Mum partner smokes daily (6y)	1.25	3.51	0.13	TRUE	76.25	0.5	1.64	0.13	TRUE	18.75	0.81	2.25	0.15	TRUE	38.95	0.25	0.78	0.13	FALSE	-6.01	1.5	4.5	0.17	TRUE	64.99	0.74	2.11	0.17	TRUE	18.22	1.06	2.89	0.19	TRUE	37.46	0.44	1.56	0.19	TRUE	15.76	0.32	0.73	0.18	FALSE	-6.33	0.76	2.14	0.17	TRUE	33.35
Mum partner smokes daily (8y)	0.91	2.47	0.14	TRUE	47.59	0.38	1.46	0.13	TRUE	14.15	0.67	1.95	0.16	TRUE	31.19	0.05	0.95	0.12	FALSE	-1.33	0.95	2.59	0.17	TRUE	37.46	0.42	1.53	0.16	TRUE	10.86	0.71	2.04	0.18	TRUE	25.85	0.24	1.27	0.19	FALSE	7.37	0.29	0.75	0.19	FALSE	-5.57	0.53	1.7	0.18	TRUE	19.99
Mum partner smokes daily (9y)	1.09	2.97	0.14	TRUE	56.38	0.44	1.55	0.14	TRUE	15.09	0.71	2.03	0.16	TRUE	29.96	0.3	0.74	0.14	TRUE	-6.65	1.39	4.02	0.18	TRUE	50.71	0.74	2.1	0.18	TRUE	16.32	1.01	2.75	0.19	TRUE	30.85	0.38	1.46	0.19	FALSE	11.83	0.27	0.76	0.19	FALSE	-4.97	0.65	1.92	0.18	TRUE	24.38
Mum partner smokes daily (12y)	1.25	3.49	0.14	TRUE	58.97	0.41	1.51	0.15	TRUE	11.47	0.36	1.43	0.19	FALSE	10.36	0.2	0.81	0.15	FALSE	-3.91	1.46	4.29	0.19	TRUE	49.44	0.62	1.85	0.19	TRUE	11.11	0.56	1.75	0.23	TRUE	12.17	0.89	2.45	0.23	TRUE	22.61	0.06	1.06	0.23	FALSE	0.71	0.84	2.31	0.18	TRUE	29.36
MGM smoked in pregnancy (0y)	0.49	1.63	0.14	TRUE	21.35	0.27	1.3	0.13	TRUE	9.9	0.05	0.95	0.18	FALSE	-1.8	0.06	1.06	0.12	FALSE	1.99	0.43	1.53	0.17	TRUE	13.97	0.2	1.22	0.16	FALSE	5.28	0.12	0.89	0.2	FALSE	-3.14	0.54	1.72	0.21	TRUE	11.38	0.32	1.37	0.21	FALSE	4.97	0.22	1.25	0.17	FALSE	6.77
MGM smoked in pregnancy (8y)	0.45	1.56	0.19	TRUE	42.88	0.32	0.73	0.17	FALSE	-19.88	0.3	0.74	0.22	FALSE	-20.41	0.1	0.91	0.14	FALSE	-6.1	0.54	1.72	0.22	TRUE	40.05	0.22	0.8	0.2	FALSE	-9.98	0.21	0.81	0.24	FALSE	-11.16	0.75	2.12	0.27	TRUE	35.79	0.02	0.98	0.26	FALSE	-0.46	0.77	2.16	0.24	TRUE	47.85
MGM smoked in pregnancy (25y)	0.76	2.13	0.16	TRUE	43.31	0.2	1.22	0.17	FALSE	8.2	0.39	1.48	0.2	FALSE	19.08	0.2	1.22	0.13	FALSE	7.41	0.56	1.75	0.19	TRUE	25.62	0	1	0.19	FALSE	0	0.2	1.22	0.22	FALSE	8.21	0.36	1.44	0.24	FALSE	10.29	0.2	0.82	0.25	FALSE	-3.81	0.56	1.75	0.21	TRUE	20.12
MGM smoked (0y)	0.41	1.5	0.12	TRUE	43.39	0.31	1.36	0.1	TRUE	30.11	0.11	1.11	0.13	FALSE	10.09	0.2	1.22	0.09	TRUE	17.43	0.2	1.23	0.13	FALSE	16.2	0.11	1.11	0.12	FALSE	7.21	0.09	0.91	0.14	FALSE	-6.85	0.3	1.35	0.16	FALSE	15.89	0.2	1.22	0.15	FALSE	8.49	0.1	1.1	0.14	FALSE	6.66
MGM smoked (8y)	0.34	1.41	0.12	TRUE	30.48	0.23	1.25	0.11	TRUE	18.09	0.18	1.2	0.14	FALSE	15.5	0.16	1.17	0.09	FALSE	11.5	0.19	1.2	0.14	FALSE	12.29	0.07	1.07	0.13	FALSE	3.78	0.03	1.03	0.15	FALSE	1.79	0.16	1.17	0.17	FALSE	6.94	0.04	1.04	0.16	FALSE	1.41	0.12	1.12	0.15	FALSE	6.87
MGM smoked (25y)	0.25	1.28	0.19	FALSE	7.98	0.03	1.03	0.18	FALSE	0.93	0.33	1.39	0.22	FALSE	11.38	0.03	1.03	0.14	FALSE	0.77	0.22	1.24	0.22	FALSE	5.51	0	1	0.21	FALSE	0.06	0.3	1.35	0.24	FALSE	8.59	0.08	0.92	0.27	FALSE	-1.38	0.3	0.74	0.27	FALSE	-3.89	0.21	1.24	0.25	FALSE	4.37
MGF smoked (0y)	0.23	1.26	0.13	FALSE	33.24	0.27	1.31	0.12	TRUE	37.69	0.15	1.16	0.15	FALSE	20.81	0.15	0.86	0.09	FALSE	-16.03	0.38	1.46	0.15	TRUE	42.21	0.42	1.52	0.14	TRUE	41.93	0.3	1.34	0.16	FALSE	34.03	0.08	1.09	0.19	FALSE	5.76	0.12	1.13	0.18	FALSE	6.99	0.04	0.96	0.17	FALSE	-3.24
MGF smoked (8y)	0.05	1.05	0.15	FALSE	5.81	0.26	1.3	0.13	TRUE	33.5	0.06	0.94	0.16	FALSE	-6.91	0.09	1.09	0.11	FALSE	10.15	0.04	0.96	0.17	FALSE	-3.83	0.17	1.18	0.16	FALSE	14.52	0.15	0.86	0.18	FALSE	-13.68	0.11	1.11	0.21	FALSE	6.42	0.32	1.37	0.2	FALSE	16.82	0.21	0.81	0.18	FALSE	-16.67
MGF smoked (25y)	0.29	1.33	0.16	FALSE	25.73	0.31	1.36	0.15	TRUE	27.51	0.04	1.04	0.19	FALSE	3.1	0.09	1.1	0.11	FALSE	6.75	0.19	1.21	0.18	FALSE	13.38	0.21	1.24	0.17	FALSE	14.44	0.06	0.95	0.2	FALSE	-3.78	0.25	1.28	0.23	FALSE	10.37	0.27	1.31	0.23	FALSE	10.61	0.02	0.98	0.2	FALSE	-1.1
MGMM smoked (25y)	0.52	1.68	0.26	TRUE	18.63	0.25	1.28	0.24	FALSE	7.49	0.05	0.95	0.33	FALSE	-1.48	0.23	1.25	0.19	FALSE	6.15	0.29	1.34	0.29	FALSE	8.75	0.02	1.02	0.28	FALSE	0.53	0.28	0.75	0.36	FALSE	-6.75	0.57	1.77	0.4	FALSE	9.98	0.3	1.36	0.39	FALSE	3.77	0.27	1.31	0.32	FALSE	6.72
MGMF smoked (25y)	0.16	1.17	0.25	FALSE	18.25	0.08	1.08	0.23	FALSE	8.15	0.08	0.92	0.3	FALSE	-8.38	0.13	1.14	0.18	FALSE	13.08	0.03	1.03	0.29	FALSE	2.51	0.05	0.95	0.27	FALSE	-4.17	0.21	0.81	0.33	FALSE	-18.06	0.24	1.27	0.37	FALSE	12.2	0.15	1.17	0.36	FALSE	6.71	0.08	1.09	0.32	FALSE	5.85
MGFM smoked (25y)	0.35	1.42	0.3	FALSE	9.35	0.57	1.77	0.28	TRUE	17.17	0.83	2.3	0.34	TRUE	30.74	0.25	1.29	0.25	FALSE	5.83	0.09	1.1	0.35	FALSE	2.06	0.32	1.37	0.33	FALSE	7.66	0.58	1.78	0.38	FALSE	18.97	0.48	0.62	0.42	FALSE	-7.3	0.26	0.77	0.4	FALSE	-4.25	0.22	0.8	0.38	FALSE	-4.26
Household members smoke (2y)	1.15	3.15	0.12	TRUE	91.76	0.61	1.83	0.11	TRUE	34.19	0.58	1.78	0.14	TRUE	34.03	0.23	0.79	0.11	TRUE	-7.89	1.38	3.97	0.15	TRUE	79.31	0.84	2.31	0.14	TRUE	31.23	0.81	2.24	0.16	TRUE	35.71	0.57	1.77	0.17	TRUE	24.46	0.03	1.03	0.16	FALSE	0.84	0.54	1.72	0.15	TRUE	30.43
Household members smoke (3y)	1.12	3.07	0.12	TRUE	90.16	0.65	1.92	0.11	TRUE	38.58	0.53	1.69	0.14	TRUE	30.75	0.22	0.81	0.11	TRUE	-7.57	1.34	3.81	0.15	TRUE	77.59	0.87	2.38	0.14	TRUE	34.3	0.74	2.1	0.16	TRUE	32.5	0.6	1.82	0.17	TRUE	25.71	0.13	1.14	0.16	FALSE	3.61	0.47	1.6	0.15	TRUE	26.37
Household members smoke (4y)	1.16	3.2	0.12	TRUE	100.27	0.7	2	0.11	TRUE	43.99	0.56	1.75	0.14	TRUE	34.99	0.15	0.86	0.11	FALSE	-5.56	1.31	3.7	0.15	TRUE	82.3	0.84	2.32	0.14	TRUE	35.91	0.7	2.02	0.16	TRUE	33.63	0.6	1.83	0.17	TRUE	27.49	0.14	1.15	0.16	FALSE	4.04	0.47	1.6	0.15	TRUE	28.09
Household members smoke (7y)	1.26	3.52	0.12	TRUE	103.12	0.6	1.82	0.11	TRUE	32.05	0.7	2.02	0.14	TRUE	42.72	0.02	1.02	0.11	FALSE	0.68	1.24	3.45	0.15	TRUE	76.85	0.58	1.78	0.14	TRUE	21.78	0.69	1.98	0.16	TRUE	32.95	0.55	1.74	0.17	TRUE	24.9	0.11	0.9	0.17	FALSE	-2.8	0.66	1.94	0.15	TRUE	38.32
Household members smoke (10y)	1.1	3.01	0.12	TRUE	82.21	0.56	1.75	0.11	TRUE	29.23	0.54	1.71	0.14	TRUE	29.78	0.15	0.86	0.11	FALSE	-5.26	1.26	3.51	0.15	TRUE	68.33	0.71	2.04	0.14	TRUE	25	0.69	2	0.16	TRUE	28.95	0.56	1.76	0.17	TRUE	23.04	0.02	1.02	0.17	FALSE	0.47	0.55	1.73	0.15	TRUE	28.84
Mum alcohol intake before pregnancy (0y)	0.23	1.26	0.11	TRUE	24.54	0.39	1.48	0.1	TRUE	43.7	0.2	1.22	0.13	FALSE	21.48	0.25	1.29	0.09	TRUE	25	0.03	0.97	0.13	FALSE	-2.15	0.13	1.14	0.12	FALSE	10.24	0.06	0.94	0.14	FALSE	-4.8	0.03	1.03	0.16	FALSE	1.59	0.19	1.21	0.15	FALSE	9.04	0.16	0.85	0.14	FALSE	-11.01
Mum alcohol intake first 3m pregnancy (0y)	0.5	1.64	0.15	TRUE	14.63	0.62	1.86	0.12	TRUE	18.73	0.16	1.18	0.18	FALSE	4.09	0.32	1.38	0.12	TRUE	7.75	0.17	1.19	0.17	FALSE	4.3	0.3	1.35	0.15	TRUE	6.93	0.16	0.85	0.2	FALSE	-3.58	0.33	1.4	0.21	FALSE	5.19	0.46	1.58	0.2	TRUE	6.24	0.12	0.88	0.17	FALSE	-2.91
Mum alcohol intake since baby moved (0y)	0.5	1.65	0.15	TRUE	14.73	0.57	1.76	0.13	TRUE	16.61	0.29	1.34	0.17	FALSE	7.83	0.56	1.75	0.11	TRUE	15.25	0.06	0.94	0.16	FALSE	-1.51	0.01	1.01	0.15	FALSE	0.25	0.27	0.77	0.19	FALSE	-6.83	0.21	1.23	0.21	FALSE	3.39	0.28	1.32	0.2	FALSE	3.81	0.07	0.93	0.18	FALSE	-1.56
Mum alcohol intake last 2m pregnancy (8w)	0.45	1.58	0.13	TRUE	17.29	0.36	1.43	0.12	TRUE	12.46	0.28	1.32	0.16	FALSE	10.01	0.4	1.49	0.1	TRUE	13.31	0.05	1.06	0.15	FALSE	1.72	0.04	0.96	0.14	FALSE	-1.13	0.12	0.89	0.17	FALSE	-3.76	0.17	1.19	0.19	FALSE	3.54	0.08	1.08	0.18	FALSE	1.26	0.1	1.1	0.17	FALSE	2.62
Mum alcohol intake (8w)	0.17	1.18	0.11	FALSE	13.19	0.3	1.35	0.1	TRUE	24.08	0.06	0.94	0.13	FALSE	-4.25	0.24	1.28	0.09	TRUE	17.9	0.08	0.93	0.13	FALSE	-4.53	0.05	1.06	0.12	FALSE	3.1	0.3	0.74	0.15	TRUE	-17.5	0.23	1.25	0.16	FALSE	8.8	0.36	1.43	0.15	TRUE	12.35	0.13	0.88	0.14	FALSE	-6.77
Mum alcohol intake (1y)	0.57	1.76	0.15	TRUE	19.98	0.35	1.42	0.13	TRUE	10.42	0.54	1.72	0.17	TRUE	19.2	0.38	1.46	0.11	TRUE	10.68	0.19	1.21	0.17	FALSE	5.71	0.03	0.97	0.16	FALSE	-0.75	0.16	1.17	0.19	FALSE	5.16	0.03	1.03	0.21	FALSE	0.55	0.19	0.83	0.2	FALSE	-2.75	0.22	1.24	0.18	FALSE	5.67
Mum alcohol intake (2y)	0.15	1.16	0.12	FALSE	11.26	0.41	1.5	0.1	TRUE	32.91	0.22	1.25	0.13	FALSE	17.68	0.42	1.53	0.09	TRUE	32.48	0.27	0.76	0.13	TRUE	-15.41	0.02	0.98	0.12	FALSE	-0.97	0.2	0.82	0.15	FALSE	-12.78	0.07	0.93	0.17	FALSE	-2.63	0.18	1.2	0.16	FALSE	6.27	0.25	0.78	0.14	FALSE	-12.61
Mum alcohol intake (3y)	0.08	1.09	0.12	FALSE	6.59	0.2	1.22	0.1	TRUE	16.66	0.16	1.18	0.13	FALSE	13.84	0.23	1.26	0.09	TRUE	18.29	0.15	0.86	0.14	FALSE	-9.12	0.03	0.97	0.12	FALSE	-1.77	0.07	0.93	0.15	FALSE	-4.9	0.08	0.92	0.17	FALSE	-3.16	0.04	1.04	0.16	FALSE	1.47	0.12	0.89	0.15	FALSE	-6.29
Mum alcohol intake (4y)	0.06	1.06	0.13	FALSE	7.33	0.3	1.36	0.12	TRUE	42.54	0.01	1.01	0.14	FALSE	1.5	0.46	1.59	0.11	TRUE	66.05	0.41	0.67	0.16	TRUE	-34.93	0.16	0.85	0.15	FALSE	-13.7	0.45	0.64	0.17	TRUE	-40.9	0.05	1.05	0.18	FALSE	2.9	0.29	1.34	0.18	FALSE	17.59	0.25	0.78	0.17	FALSE	-19.23
Mum alcohol intake (5y)	0.01	1.01	0.12	FALSE	1.3	0.42	1.52	0.11	TRUE	47.52	0.1	1.11	0.13	FALSE	10.46	0.2	1.22	0.09	TRUE	18.64	0.18	0.83	0.14	FALSE	-13.17	0.22	1.25	0.13	FALSE	17.18	0.09	0.91	0.15	FALSE	-7.41	0.09	0.92	0.17	FALSE	-4.43	0.32	1.37	0.16	TRUE	15.82	0.4	0.67	0.15	TRUE	-24.91
Mum alcohol intake (7y)	0.09	0.92	0.13	FALSE	-11.04	0.34	1.4	0.13	TRUE	50.35	0.08	0.93	0.15	FALSE	-9.96	0.51	1.66	0.11	TRUE	77.56	0.59	0.55	0.16	TRUE	-49.6	0.17	0.84	0.16	FALSE	-15.38	0.58	0.56	0.18	TRUE	-52.1	0.01	0.99	0.19	FALSE	-0.69	0.41	1.51	0.19	TRUE	27.54	0.42	0.65	0.17	TRUE	-32.04
Mum alcohol intake (18y)	0.2	1.22	0.17	FALSE	28.86	0.33	1.39	0.15	TRUE	49.06	0.03	0.97	0.18	FALSE	-3.56	0.39	1.47	0.13	TRUE	54.51	0.18	0.83	0.19	FALSE	-18.01	0.06	0.95	0.18	FALSE	-5.25	0.41	0.66	0.21	TRUE	-39.44	0.23	1.26	0.23	FALSE	15.87	0.36	1.43	0.22	FALSE	22.8	0.13	0.88	0.21	FALSE	-10.73
Mum alcohol intake (22y)	0.07	0.93	0.15	FALSE	-9.19	0.24	1.28	0.14	FALSE	35.08	0.12	1.12	0.17	FALSE	16.57	0.49	1.64	0.13	TRUE	75.51	0.57	0.57	0.19	TRUE	-48.19	0.25	0.78	0.18	FALSE	-21.82	0.38	0.69	0.2	FALSE	-36.67	0.19	0.83	0.22	FALSE	-12.13	0.13	1.14	0.21	FALSE	7.93	0.32	0.73	0.2	FALSE	-24.8
Mum partner alcohol intake (0y)	0.43	1.53	0.13	TRUE	62.33	0.18	1.2	0.11	FALSE	21.97	0.14	1.15	0.14	FALSE	18.53	0.41	1.5	0.1	TRUE	53.14	0.02	1.02	0.15	FALSE	1.74	0.23	0.79	0.13	FALSE	-18.08	0.26	0.77	0.16	FALSE	-24.76	0.28	1.33	0.18	FALSE	20.29	0.03	1.04	0.16	FALSE	1.81	0.25	1.28	0.16	FALSE	22.95
Mum partner alcohol intake (1y)	0.16	1.18	0.14	FALSE	22.03	0.34	1.4	0.12	TRUE	47.75	0.05	1.05	0.14	FALSE	5.97	0.36	1.44	0.1	TRUE	48.46	0.2	0.82	0.16	FALSE	-19.08	0.02	0.98	0.14	FALSE	-2.16	0.32	0.73	0.16	FALSE	-29.77	0.12	1.12	0.19	FALSE	8.12	0.29	1.34	0.18	FALSE	17.59	0.18	0.84	0.17	FALSE	-14.74
Mum partner alcohol intake (2y)	0.28	1.33	0.13	TRUE	39.06	0.16	1.17	0.11	FALSE	19.78	0.02	0.98	0.14	FALSE	-2.1	0.44	1.55	0.1	TRUE	59.25	0.16	0.85	0.16	FALSE	-15	0.28	0.75	0.14	TRUE	-22.14	0.46	0.63	0.16	TRUE	-40.19	0.3	1.35	0.19	FALSE	20.9	0.18	1.19	0.17	FALSE	9.38	0.12	1.13	0.17	FALSE	10.84
Mum partner alcohol intake (3y)	0.21	1.24	0.14	FALSE	29.17	0.14	1.15	0.12	FALSE	17.49	0.1	1.1	0.15	FALSE	12.52	0.36	1.44	0.1	TRUE	48.36	0.15	0.86	0.16	FALSE	-14.16	0.22	0.8	0.14	FALSE	-18.22	0.27	0.77	0.17	FALSE	-25.35	0.12	1.13	0.19	FALSE	8.03	0.04	1.04	0.18	FALSE	2.34	0.07	1.08	0.17	FALSE	6.46
Mum partner alcohol intake (4y)	0.11	1.12	0.14	FALSE	15.27	0.2	1.22	0.13	FALSE	27.3	0.03	0.97	0.15	FALSE	-4.33	0.24	1.27	0.11	TRUE	31.46	0.13	0.88	0.17	FALSE	-12.54	0.04	0.96	0.15	FALSE	-3.65	0.27	0.76	0.17	FALSE	-26.17	0.14	1.15	0.2	FALSE	10.29	0.23	1.26	0.18	FALSE	14.06	0.09	0.92	0.18	FALSE	-7.53
Mum partner alcohol intake (6y)	0.04	0.96	0.14	FALSE	-4.98	0.06	1.06	0.13	FALSE	8.24	0.02	1.02	0.16	FALSE	2.73	0.14	1.15	0.11	FALSE	18.54	0.18	0.83	0.17	FALSE	-17.33	0.08	0.92	0.15	FALSE	-7.16	0.12	0.88	0.18	FALSE	-12.9	0.06	0.94	0.2	FALSE	-3.82	0.04	1.04	0.19	FALSE	2.41	0.1	0.9	0.18	FALSE	-8.53
Mum partner alcohol intake (9y)	0.07	1.08	0.15	FALSE	10.51	0.37	1.44	0.14	TRUE	58.13	0.08	0.92	0.16	FALSE	-11.25	0.23	1.25	0.11	TRUE	30.77	0.15	0.86	0.18	FALSE	-15.43	0.14	1.15	0.17	FALSE	14.8	0.31	0.73	0.18	FALSE	-30.9	0.16	1.17	0.21	FALSE	11.63	0.45	1.57	0.2	TRUE	31.46	0.29	0.75	0.2	FALSE	-24.56
Mum cannabis use before pregnancy (0y)	1.83	6.23	0.21	TRUE	21.68	1.07	2.92	0.22	TRUE	7.63	0.31	1.37	0.36	FALSE	1.56	0.53	1.69	0.23	TRUE	2.57	1.3	3.68	0.25	TRUE	13.93	0.55	1.73	0.27	TRUE	3.34	0.21	0.81	0.39	FALSE	-1.06	1.52	4.55	0.38	TRUE	10.15	0.76	2.14	0.39	FALSE	2.67	0.76	2.13	0.24	TRUE	8.61
Mum cannabis use (2y)	1.6	4.94	0.25	TRUE	11.58	1.08	2.94	0.27	TRUE	5.46	0.72	2.04	0.38	FALSE	3.15	1.05	2.86	0.24	TRUE	4.93	0.55	1.73	0.28	TRUE	4.42	0.03	1.03	0.29	FALSE	0.14	0.34	0.71	0.39	FALSE	-1.89	0.88	2.42	0.4	TRUE	4.11	0.36	1.44	0.41	FALSE	1.05	0.52	1.68	0.3	FALSE	3.71
Mum cannabis use (3y)	1.58	4.87	0.24	TRUE	13.61	0.67	1.96	0.29	TRUE	3.24	0.94	2.56	0.32	TRUE	5.61	1.01	2.75	0.23	TRUE	5.53	0.57	1.77	0.26	TRUE	5.39	0.34	0.71	0.3	FALSE	-1.79	0.07	0.93	0.34	FALSE	-0.52	0.65	1.91	0.35	FALSE	3.91	0.27	0.77	0.38	FALSE	-0.85	0.91	2.49	0.31	TRUE	6.51
Mum cannabis use (4y)	1.43	4.18	0.25	TRUE	11.18	1.1	2.99	0.25	TRUE	6.74	0.92	2.51	0.32	TRUE	5.44	0.88	2.4	0.24	TRUE	4.45	0.55	1.74	0.28	TRUE	4.53	0.22	1.25	0.28	FALSE	1.35	0.04	1.05	0.34	FALSE	0.3	0.51	1.66	0.35	FALSE	2.86	0.18	1.19	0.35	FALSE	0.69	0.33	1.39	0.29	FALSE	2.6
Mum cannabis use (5y)	1.48	4.41	0.24	TRUE	14.06	0.76	2.13	0.26	TRUE	4.47	0.31	1.36	0.38	FALSE	1.51	0.85	2.35	0.22	TRUE	4.98	0.63	1.88	0.26	TRUE	6.23	0.1	0.91	0.29	FALSE	-0.57	0.54	0.58	0.4	FALSE	-3.11	1.18	3.24	0.4	TRUE	6.49	0.45	1.57	0.42	FALSE	1.35	0.73	2.07	0.3	TRUE	6
Mum cannabis use (6y)	1.7	5.5	0.22	TRUE	18.46	0.96	2.61	0.25	TRUE	6.36	0.37	1.45	0.38	FALSE	1.91	0.83	2.29	0.22	TRUE	4.77	0.87	2.4	0.25	TRUE	9.59	0.13	1.14	0.27	FALSE	0.85	0.46	0.63	0.4	FALSE	-2.73	1.33	3.78	0.4	TRUE	8.07	0.58	1.79	0.41	FALSE	1.95	0.75	2.11	0.27	TRUE	7.35
Mum cannabis use (9y)	1.78	5.92	0.23	TRUE	17.32	1.26	3.54	0.24	TRUE	8.57	1.26	3.54	0.29	TRUE	9.15	1.13	3.1	0.22	TRUE	6.63	0.65	1.91	0.25	TRUE	7.19	0.13	1.14	0.25	FALSE	1	0.13	1.14	0.3	FALSE	1.21	0.51	1.67	0.31	FALSE	3.98	0	1	0.32	FALSE	0	0.51	1.67	0.26	FALSE	5.22
MGF alcohol problem (0y)	0.7	2.02	0.21	TRUE	8.39	0.37	1.45	0.21	FALSE	3.54	0.35	0.71	0.35	FALSE	-2.49	0.45	1.57	0.17	TRUE	4.26	0.25	1.28	0.24	FALSE	2.67	0.08	0.92	0.24	FALSE	-0.68	0.8	0.45	0.37	TRUE	-5.67	1.05	2.86	0.39	TRUE	5.39	0.72	2.05	0.39	FALSE	2.53	0.33	1.39	0.26	FALSE	3
MGF alcohol problem (8y)	0.16	1.18	0.25	FALSE	1.81	0.43	1.53	0.2	TRUE	5.16	0.55	0.58	0.38	FALSE	-4.4	0.06	0.94	0.21	FALSE	-0.53	0.22	1.25	0.3	FALSE	1.79	0.48	1.62	0.26	FALSE	3.93	0.49	0.61	0.41	FALSE	-2.98	0.71	2.04	0.44	FALSE	3.09	0.97	2.64	0.41	TRUE	3.99	0.26	0.77	0.3	FALSE	-2.29
Mum EDPS score (0y)	0.46	1.59	0.18	TRUE	9.36	0.51	1.67	0.15	TRUE	10.26	0.37	1.45	0.19	FALSE	7.29	0.09	1.1	0.15	FALSE	1.36	0.37	1.45	0.21	FALSE	5.89	0.42	1.53	0.19	TRUE	6.09	0.28	1.32	0.22	FALSE	4.46	0.09	1.09	0.25	FALSE	1.09	0.14	1.15	0.23	FALSE	1.45	0.05	0.95	0.21	FALSE	-0.87
Mum EDPS score (8w)	0.05	1.05	0.21	FALSE	0.71	0.16	1.17	0.18	FALSE	2.17	0.32	1.38	0.22	FALSE	5.06	0.15	1.16	0.16	FALSE	1.85	0.09	0.91	0.24	FALSE	-1	0.01	1.01	0.21	FALSE	0.13	0.18	1.19	0.24	FALSE	2.31	0.27	0.76	0.29	FALSE	-2.04	0.16	0.85	0.26	FALSE	-1.07	0.11	0.9	0.26	FALSE	-1
Mum EDPS score (1y)	0.37	1.45	0.2	FALSE	5.32	0.17	0.85	0.22	FALSE	-1.74	0.01	0.99	0.26	FALSE	-0.13	0.26	1.3	0.16	FALSE	3.17	0.11	1.12	0.23	FALSE	1.32	0.43	0.65	0.24	FALSE	-3.49	0.27	0.76	0.28	FALSE	-2.89	0.38	1.47	0.31	FALSE	2.75	0.16	0.86	0.32	FALSE	-0.69	0.54	1.72	0.28	FALSE	4.74
Mum EDPS score (2y)	0.38	1.46	0.19	TRUE	6.82	0.13	1.14	0.18	FALSE	1.97	0.17	1.18	0.22	FALSE	2.78	0.25	0.78	0.17	FALSE	-2.93	0.63	1.88	0.23	TRUE	7.68	0.38	1.46	0.23	FALSE	3.58	0.42	1.52	0.26	FALSE	4.87	0.21	1.24	0.27	FALSE	2.03	0.04	0.96	0.26	FALSE	-0.27	0.25	1.28	0.23	FALSE	3.09
Mum EDPS score (3y)	0.43	1.54	0.17	TRUE	9.24	0.19	1.21	0.16	FALSE	3.48	0.35	1.42	0.2	FALSE	7.31	0.03	1.03	0.15	FALSE	0.44	0.41	1.5	0.21	FALSE	6.52	0.16	1.18	0.2	FALSE	2.08	0.32	1.38	0.23	FALSE	5.33	0.08	1.09	0.24	FALSE	1.01	0.16	0.85	0.24	FALSE	-1.4	0.24	1.27	0.22	FALSE	3.57
Mum EDPS score (28y)	0.38	1.46	0.16	TRUE	14.73	0.38	1.47	0.14	TRUE	14.28	0.3	1.34	0.18	FALSE	11.12	0.1	0.9	0.13	FALSE	-2.79	0.49	1.62	0.19	TRUE	13.88	0.49	1.63	0.17	TRUE	12.39	0.4	1.49	0.21	FALSE	11.57	0.09	1.09	0.23	FALSE	1.81	0.09	1.09	0.21	FALSE	1.53	0	1	0.2	FALSE	-0.09
Mum mental health problem (0y)	0.85	2.35	0.16	TRUE	19.04	0.29	1.34	0.17	FALSE	4.59	0.37	1.45	0.2	FALSE	6.42	0.09	1.09	0.15	FALSE	1.14	0.77	2.16	0.2	TRUE	13.19	0.21	1.23	0.2	FALSE	2.32	0.28	1.33	0.23	FALSE	3.97	0.49	1.62	0.24	TRUE	6.25	0.08	0.93	0.24	FALSE	-0.61	0.56	1.75	0.21	TRUE	9.07
Mum mental health problem (1y)	0.29	1.33	0.12	TRUE	19.76	0.11	1.12	0.1	FALSE	6.67	0.19	1.21	0.13	FALSE	12.75	0.01	0.99	0.09	FALSE	-0.52	0.3	1.35	0.14	TRUE	15.43	0.12	1.13	0.13	FALSE	5.05	0.2	1.22	0.15	FALSE	10.55	0.1	1.1	0.17	FALSE	3.43	0.08	0.92	0.16	FALSE	-2.11	0.18	1.19	0.15	FALSE	8.1
Mum mental health problem (2y)	0.43	1.54	0.12	TRUE	23.46	0.43	1.54	0.11	TRUE	22.57	0.33	1.39	0.14	TRUE	17.53	0.17	1.19	0.1	FALSE	7.34	0.26	1.3	0.15	FALSE	10.92	0.26	1.3	0.13	TRUE	9.77	0.16	1.17	0.16	FALSE	6.9	0.1	1.11	0.18	FALSE	2.88	0.1	1.11	0.17	FALSE	2.41	0	1	0.15	FALSE	0
Mum mental health problem (3y)	0.48	1.61	0.12	TRUE	30.17	0.21	1.23	0.11	FALSE	11.09	0.23	1.26	0.14	FALSE	12.99	0.02	0.98	0.1	FALSE	-0.77	0.49	1.64	0.14	TRUE	23.26	0.23	1.25	0.13	FALSE	8.31	0.24	1.28	0.16	FALSE	10.95	0.25	1.28	0.17	FALSE	8.09	0.02	0.98	0.17	FALSE	-0.44	0.27	1.31	0.15	FALSE	11.34
Mum mental health problem (4y)	0.24	1.27	0.12	TRUE	14.7	0.21	1.24	0.11	FALSE	12.26	0.32	1.37	0.14	TRUE	20.78	0.14	1.15	0.09	FALSE	7.15	0.1	1.11	0.14	FALSE	4.83	0.07	1.08	0.13	FALSE	3.08	0.18	1.2	0.15	FALSE	9.51	0.08	0.93	0.17	FALSE	-2.47	0.11	0.9	0.16	FALSE	-2.8	0.03	1.03	0.15	FALSE	1.18
Mum mental health problem (5y)	0.22	1.24	0.13	FALSE	12.63	0.24	1.27	0.11	TRUE	13.47	0.6	1.83	0.13	TRUE	43.64	0.14	0.87	0.1	FALSE	-6.02	0.36	1.43	0.15	TRUE	15.17	0.38	1.46	0.14	TRUE	14.35	0.74	2.1	0.16	TRUE	40.93	0.39	0.68	0.17	TRUE	-12.6	0.36	0.7	0.16	TRUE	-9.78	0.02	0.98	0.16	FALSE	-0.89
Mum mental health problem (6y)	0.29	1.34	0.13	TRUE	17.08	0.12	1.13	0.11	FALSE	6.06	0.11	1.11	0.15	FALSE	5.76	0	1	0.1	FALSE	0.17	0.29	1.34	0.15	TRUE	12.67	0.11	1.12	0.14	FALSE	4.12	0.1	1.11	0.16	FALSE	4.42	0.19	1.21	0.18	FALSE	5.41	0.01	1.01	0.17	FALSE	0.27	0.17	1.19	0.16	FALSE	6.72
Mum mental health problem (8y)	0.34	1.4	0.16	TRUE	9.01	0.4	1.49	0.14	TRUE	10.53	0.44	1.55	0.18	TRUE	12.64	0.12	1.13	0.13	FALSE	2.67	0.21	1.24	0.19	FALSE	4.42	0.27	1.32	0.17	FALSE	5.18	0.31	1.37	0.2	FALSE	7.4	0.1	0.9	0.23	FALSE	-1.53	0.04	0.96	0.21	FALSE	-0.5	0.06	0.94	0.2	FALSE	-1.22
Mum mental health problem (9y)	0.4	1.49	0.12	TRUE	29.75	0.23	1.26	0.11	TRUE	14.76	0.27	1.31	0.14	TRUE	18.89	0.1	1.1	0.09	FALSE	5.42	0.31	1.36	0.14	TRUE	17.33	0.13	1.14	0.13	FALSE	6.03	0.17	1.19	0.15	FALSE	9.7	0.13	1.14	0.17	FALSE	5.12	0.04	0.96	0.16	FALSE	-1.14	0.17	1.19	0.15	FALSE	8.67
Mum mental health problem (11y)	0.22	1.25	0.17	FALSE	5.72	0.3	1.34	0.14	TRUE	7.65	0.26	1.3	0.18	FALSE	7.2	0.01	1.01	0.13	FALSE	0.14	0.21	1.24	0.2	FALSE	4.17	0.29	1.33	0.17	FALSE	5.17	0.26	1.29	0.21	FALSE	5.52	0.04	0.96	0.23	FALSE	-0.64	0.03	1.03	0.21	FALSE	0.37	0.08	0.93	0.2	FALSE	-1.43
Mum mental health problem (12y)	0.34	1.41	0.13	TRUE	22.33	0.22	1.25	0.11	TRUE	12.94	0.28	1.33	0.14	TRUE	18.36	0.04	1.04	0.1	FALSE	1.92	0.3	1.35	0.15	TRUE	14.99	0.18	1.2	0.13	FALSE	7.44	0.24	1.28	0.16	FALSE	12.61	0.06	1.06	0.18	FALSE	1.98	0.06	0.94	0.17	FALSE	-1.6	0.12	1.13	0.16	FALSE	5.38
Mum felt depressed since birth (8w)	0.34	1.4	0.11	TRUE	27.73	0.21	1.24	0.1	TRUE	15.69	0.14	1.15	0.13	FALSE	10.83	0.12	1.13	0.09	FALSE	8.28	0.21	1.24	0.13	FALSE	13.2	0.09	1.09	0.12	FALSE	4.54	0.02	1.02	0.14	FALSE	1.04	0.19	1.21	0.16	FALSE	8.04	0.07	1.07	0.15	FALSE	2.25	0.12	1.13	0.14	FALSE	6.79
Mum felt depressed past week (8w)	0.3	1.35	0.12	TRUE	21.58	0.15	1.16	0.1	FALSE	9.44	0.1	1.11	0.13	FALSE	7.08	0.12	1.13	0.09	FALSE	7.16	0.18	1.19	0.13	FALSE	9.79	0.03	1.03	0.12	FALSE	1.19	0.02	0.98	0.15	FALSE	-0.83	0.19	1.21	0.17	FALSE	7	0.04	1.04	0.16	FALSE	1.16	0.15	1.16	0.14	FALSE	7.25
Mum felt depressed past month (2y)	0.36	1.43	0.12	TRUE	22.39	0.48	1.61	0.1	TRUE	30.55	0.24	1.27	0.14	FALSE	14.37	0.42	0.66	0.1	TRUE	-15.82	0.77	2.17	0.15	TRUE	33.29	0.89	2.44	0.13	TRUE	36.81	0.65	1.93	0.16	TRUE	28.4	0.12	1.13	0.17	FALSE	3.85	0.24	1.27	0.16	FALSE	6.83	0.12	0.89	0.15	FALSE	-5.15
Mum has more good days (8w)	0.52	1.68	0.15	TRUE	13.91	0.08	1.09	0.15	FALSE	1.71	0.29	1.33	0.18	FALSE	6.93	0.13	0.88	0.14	FALSE	-2.2	0.65	1.91	0.19	TRUE	12.5	0.21	1.24	0.19	FALSE	2.9	0.42	1.51	0.21	TRUE	7.59	0.23	1.26	0.22	FALSE	3.42	0.2	0.82	0.22	FALSE	-1.99	0.44	1.55	0.2	TRUE	7.79
Mum has more good days (1y)	0.29	1.34	0.17	FALSE	6.26	0.11	1.11	0.16	FALSE	1.99	0.03	0.97	0.21	FALSE	-0.57	0.14	1.15	0.14	FALSE	2.4	0.16	1.17	0.2	FALSE	2.68	0.03	0.97	0.19	FALSE	-0.39	0.17	0.85	0.24	FALSE	-2.58	0.33	1.38	0.26	FALSE	3.42	0.14	1.15	0.25	FALSE	1.08	0.19	1.21	0.22	FALSE	2.72
Mum takes medication for mental health (2y)	0.12	1.12	0.3	FALSE	0.76	0.5	1.65	0.23	TRUE	3.82	0.36	1.43	0.3	FALSE	2.74	0.29	0.75	0.27	FALSE	-1.4	0.41	1.5	0.37	FALSE	1.75	0.79	2.2	0.32	TRUE	3.7	0.65	1.91	0.37	FALSE	3.43	0.24	0.78	0.4	FALSE	-0.94	0.14	1.15	0.35	FALSE	0.53	0.38	0.68	0.35	FALSE	-2.07
Mum takes medication for mental health (3y)	0.46	1.59	0.25	FALSE	4.31	0.16	1.17	0.24	FALSE	1.21	0.24	0.79	0.36	FALSE	-1.6	0.25	1.29	0.2	FALSE	1.91	0.21	1.23	0.29	FALSE	1.62	0.1	0.91	0.28	FALSE	-0.57	0.49	0.61	0.39	FALSE	-2.93	0.7	2.02	0.42	FALSE	2.94	0.4	1.49	0.42	FALSE	1.19	0.3	1.36	0.32	FALSE	1.96
Mum takes medication for mental health (4y)	0.16	1.17	0.27	FALSE	1.37	0.42	1.53	0.21	TRUE	4.02	0.41	1.5	0.27	FALSE	4.07	0.18	1.2	0.2	FALSE	1.41	0.02	0.98	0.31	FALSE	-0.14	0.24	1.28	0.26	FALSE	1.73	0.23	1.25	0.31	FALSE	1.92	0.25	0.78	0.35	FALSE	-1.27	0.02	1.02	0.32	FALSE	0.09	0.27	0.77	0.31	FALSE	-1.79
Mum takes medication for mental health (5y)	0.48	1.61	0.25	FALSE	4.7	0.46	1.59	0.22	TRUE	4.33	0.65	1.92	0.25	TRUE	7.16	0.44	1.56	0.19	TRUE	3.82	0.04	1.04	0.28	FALSE	0.32	0.02	1.02	0.25	FALSE	0.17	0.21	1.23	0.28	FALSE	2.16	0.17	0.84	0.32	FALSE	-1.16	0.19	0.83	0.3	FALSE	-1.02	0.01	1.01	0.3	FALSE	0.11
Mum takes medication for mental health (6y)	0.55	1.74	0.21	TRUE	6.91	0.54	1.71	0.19	TRUE	6.44	0.49	1.62	0.25	TRUE	6.02	0.1	1.1	0.19	FALSE	0.86	0.46	1.58	0.26	FALSE	4.44	0.44	1.55	0.24	FALSE	3.86	0.39	1.47	0.29	FALSE	3.97	0.07	1.07	0.3	FALSE	0.5	0.05	1.05	0.29	FALSE	0.33	0.02	1.02	0.26	FALSE	0.15
Mum takes medication for mental health (9y)	0.33	1.39	0.19	FALSE	6.29	0.15	1.16	0.17	FALSE	2.5	0.43	1.54	0.2	TRUE	8.97	0.01	1.01	0.15	FALSE	0.16	0.32	1.37	0.22	FALSE	4.62	0.14	1.15	0.21	FALSE	1.62	0.42	1.53	0.23	FALSE	6.93	0.11	0.9	0.25	FALSE	-1.19	0.28	0.75	0.24	FALSE	-2.38	0.18	1.2	0.23	FALSE	2.39
Mum takes medication for mental health (10y)	0.06	1.06	0.2	FALSE	0.88	0.36	1.44	0.16	TRUE	6.56	0.45	1.57	0.2	TRUE	9.11	0.11	0.9	0.16	FALSE	-1.41	0.16	1.18	0.24	FALSE	1.85	0.47	1.6	0.2	TRUE	5.6	0.56	1.75	0.23	TRUE	8.47	0.4	0.67	0.26	FALSE	-3.83	0.09	0.92	0.23	FALSE	-0.8	0.31	0.73	0.24	FALSE	-3.79
Mum takes medication for mental health (12y)	0.47	1.61	0.18	TRUE	9.42	0.46	1.59	0.16	TRUE	8.75	0.36	1.43	0.21	FALSE	6.9	0.04	0.96	0.16	FALSE	-0.53	0.51	1.67	0.22	TRUE	7.59	0.5	1.65	0.2	TRUE	6.51	0.4	1.49	0.25	FALSE	5.99	0.11	1.12	0.26	FALSE	1.27	0.1	1.11	0.25	FALSE	0.93	0.01	1.01	0.22	FALSE	0.17
Mum takes medication for mental health (18y)	0.35	1.42	0.22	FALSE	7.1	0.38	1.46	0.2	FALSE	7.46	0.66	1.94	0.22	TRUE	16.34	0.01	1.01	0.18	FALSE	0.19	0.34	1.4	0.26	FALSE	5.19	0.36	1.44	0.24	FALSE	5.17	0.65	1.92	0.26	TRUE	12.81	0.31	0.73	0.29	FALSE	-3.95	0.29	0.75	0.27	FALSE	-3.19	0.02	0.98	0.27	FALSE	-0.36
Mum partner mental health problem (1y)	0.3	1.35	0.16	FALSE	8.79	0.23	1.25	0.14	FALSE	6.06	0.58	1.79	0.16	TRUE	20.05	0.08	1.08	0.12	FALSE	1.89	0.22	1.25	0.18	FALSE	5.02	0.15	1.16	0.17	FALSE	2.77	0.5	1.65	0.18	TRUE	13.88	0.28	0.76	0.21	FALSE	-5.11	0.35	0.7	0.19	FALSE	-4.98	0.07	1.08	0.19	FALSE	1.56
Mum partner mental health problem (3y)	0.18	1.2	0.15	FALSE	7.11	0.19	1.21	0.13	FALSE	7.05	0.25	1.28	0.16	FALSE	10.28	0.09	0.92	0.12	FALSE	-2.67	0.27	1.31	0.17	FALSE	7.72	0.28	1.32	0.16	FALSE	6.98	0.34	1.4	0.18	FALSE	10.57	0.07	0.93	0.2	FALSE	-1.44	0.06	0.94	0.19	FALSE	-1.08	0.01	0.99	0.18	FALSE	-0.16
Mum partner mental health problem (4y)	0.1	0.9	0.16	FALSE	-3.85	0.22	1.24	0.13	FALSE	9.17	0.32	1.38	0.16	TRUE	15.44	0.2	1.22	0.11	FALSE	7.72	0.3	0.74	0.18	FALSE	-8.96	0.02	1.02	0.15	FALSE	0.62	0.13	1.14	0.18	FALSE	5	0.42	0.65	0.21	TRUE	-8.84	0.11	0.9	0.19	FALSE	-2.11	0.32	0.73	0.19	FALSE	-8.35
Mum partner mental health problem (6y)	0.03	0.97	0.15	FALSE	-1.44	0.03	0.97	0.13	FALSE	-1.23	0.38	1.47	0.15	TRUE	23.14	0.07	1.08	0.11	FALSE	3.37	0.1	0.9	0.17	FALSE	-3.83	0.1	0.9	0.16	FALSE	-3.33	0.31	1.36	0.17	FALSE	14.84	0.41	0.66	0.2	TRUE	-10.88	0.41	0.66	0.19	TRUE	-9.09	0	1	0.19	FALSE	-0.1
Mum partner mental health problem (9y)	0.22	1.24	0.15	FALSE	10.83	0.24	1.27	0.12	FALSE	11.25	0.18	1.19	0.16	FALSE	8.78	0.29	1.34	0.11	TRUE	13.49	0.07	0.93	0.17	FALSE	-2.98	0.06	0.94	0.15	FALSE	-2.01	0.11	0.89	0.18	FALSE	-4.78	0.04	1.04	0.21	FALSE	1.07	0.06	1.06	0.19	FALSE	1.23	0.02	0.98	0.18	FALSE	-0.6
Mum partner mental health problem (12y)	0.26	1.29	0.15	FALSE	14.12	0.34	1.4	0.12	TRUE	18.58	0.59	1.8	0.16	TRUE	39.54	0.14	1.16	0.11	FALSE	6.64	0.11	1.12	0.17	FALSE	4.91	0.2	1.22	0.15	FALSE	7.74	0.44	1.56	0.18	TRUE	24.81	0.33	0.72	0.21	FALSE	-9.82	0.25	0.78	0.19	FALSE	-5.89	0.08	0.92	0.18	FALSE	-3.33
MGM mental health problem (0y)	0.67	1.96	0.13	TRUE	31.45	0.32	1.38	0.12	TRUE	11.97	0.08	1.08	0.16	FALSE	2.72	0.09	1.09	0.11	FALSE	2.79	0.58	1.79	0.15	TRUE	20.77	0.23	1.26	0.15	FALSE	6.08	0.01	0.99	0.18	FALSE	-0.35	0.6	1.81	0.19	TRUE	14.07	0.25	1.28	0.19	FALSE	3.94	0.35	1.42	0.16	TRUE	11.65
MGM mental health problem (8y)	0.5	1.65	0.14	TRUE	23.2	0.28	1.32	0.12	TRUE	11.03	0.17	1.18	0.16	FALSE	6.66	0.15	1.16	0.11	FALSE	5.16	0.35	1.42	0.16	TRUE	12.58	0.13	1.14	0.15	FALSE	3.67	0.02	1.02	0.18	FALSE	0.64	0.33	1.39	0.2	FALSE	8.1	0.11	1.12	0.19	FALSE	1.97	0.22	1.25	0.17	FALSE	7.24
MGF mental health problem (0y)	0.13	1.14	0.2	FALSE	1.92	0.17	1.19	0.17	FALSE	2.55	0.27	1.3	0.22	FALSE	4.43	0.34	0.71	0.18	FALSE	-3.68	0.47	1.6	0.25	FALSE	4.63	0.51	1.67	0.23	TRUE	4.62	0.61	1.84	0.26	TRUE	7.04	0.14	0.87	0.28	FALSE	-1.13	0.09	0.91	0.26	FALSE	-0.65	0.04	0.96	0.25	FALSE	-0.47
MGF mental health problem (8y)	0.02	1.02	0.2	FALSE	0.38	0.26	1.3	0.16	FALSE	5.37	0.48	0.62	0.27	FALSE	-7.23	0.27	0.76	0.17	FALSE	-4.06	0.3	1.34	0.24	FALSE	3.71	0.54	1.71	0.21	TRUE	6.75	0.2	0.82	0.3	FALSE	-2.12	0.5	1.64	0.32	FALSE	3.83	0.74	2.09	0.3	TRUE	5.3	0.24	0.78	0.24	FALSE	-3.33
Friends smoke cigarettes (10y)	1.14	3.14	0.18	TRUE	19.76	0.06	1.06	0.23	FALSE	0.56	0.25	1.29	0.27	FALSE	2.76	0.2	0.82	0.21	FALSE	-1.52	1.35	3.85	0.25	TRUE	16.43	0.26	1.3	0.28	FALSE	1.57	0.46	1.58	0.32	FALSE	3.67	0.89	2.43	0.3	TRUE	8.14	0.19	0.82	0.33	FALSE	-0.84	1.08	2.96	0.26	TRUE	12.42
Friends smoke cigarettes (14y)	2.31	10.11	0.18	TRUE	689.98	0.72	2.05	0.11	TRUE	76.2	1.76	5.84	0.17	TRUE	376.61	0.67	1.96	0.09	TRUE	64.44	1.64	5.17	0.2	TRUE	334.27	0.05	1.05	0.13	FALSE	3.54	1.09	2.99	0.19	TRUE	172.27	0.55	1.73	0.25	TRUE	51.63	1.04	0.35	0.2	TRUE	-37.04	1.59	4.92	0.21	TRUE	278.38
Friends smoke cigarettes (16y)	3.1	22.27	0.15	TRUE	450.75	0.69	1.99	0.14	TRUE	19.79	2.63	13.83	0.15	TRUE	275.68	0.33	1.38	0.13	TRUE	7.22	2.78	16.08	0.18	TRUE	326.41	0.36	1.43	0.17	TRUE	8.09	2.3	9.99	0.18	TRUE	202.46	0.48	1.61	0.2	TRUE	37.04	1.94	0.14	0.18	TRUE	-40.83	2.42	11.22	0.19	TRUE	259.67
Friends smoke cigarettes (18y)	3.48	32.4	0.21	TRUE	879.94	1.48	4.41	0.13	TRUE	90.36	2.9	18.13	0.19	TRUE	486.46	1.01	2.75	0.12	TRUE	43.71	2.47	11.77	0.22	TRUE	500	0.47	1.6	0.15	TRUE	23.8	1.88	6.59	0.2	TRUE	270.17	0.58	1.79	0.26	TRUE	56.49	1.41	0.24	0.21	TRUE	-41.84	1.99	7.35	0.22	TRUE	347.49
Friends smoke cigarettes (20y)	2.3	10.01	0.15	TRUE	332.68	1.85	6.36	0.12	TRUE	190.48	2.3	9.95	0.17	TRUE	335.69	1.13	3.1	0.1	TRUE	68.28	1.17	3.23	0.17	TRUE	139.06	0.72	2.05	0.14	TRUE	58.71	1.17	3.21	0.18	TRUE	144.76	0.01	1.01	0.21	FALSE	0.42	0.45	0.64	0.19	TRUE	-19.44	0.45	1.57	0.18	TRUE	41.52
Friends drink alcohol (10y)	1.04	2.84	0.23	TRUE	10.42	0.38	1.46	0.26	FALSE	2.49	0	1	0.38	FALSE	0	0.05	0.96	0.26	FALSE	-0.23	1.09	2.97	0.3	TRUE	8.11	0.42	1.52	0.32	FALSE	1.94	0.05	1.05	0.43	FALSE	0.21	1.04	2.84	0.41	TRUE	5.14	0.38	1.46	0.43	FALSE	1.07	0.67	1.95	0.3	TRUE	5.02
Friends drink alcohol (13y)	1.29	3.63	0.12	TRUE	94.51	0.38	1.46	0.12	TRUE	15.79	1.47	4.33	0.14	TRUE	122.61	0.54	1.72	0.1	TRUE	22.93	0.75	2.11	0.14	TRUE	46.02	0.17	0.85	0.14	FALSE	-5.62	0.92	2.52	0.15	TRUE	67.37	0.18	0.84	0.17	FALSE	-7.5	1.09	0.34	0.17	TRUE	-25.26	0.91	2.49	0.16	TRUE	46.9
Friends drink alcohol (14y)	1.9	6.67	0.15	TRUE	356.53	0.85	2.35	0.11	TRUE	80.95	1.69	5.4	0.16	TRUE	285.19	0.69	1.99	0.1	TRUE	55.85	1.21	3.35	0.17	TRUE	163.82	0.17	1.18	0.13	FALSE	11.04	1	2.71	0.18	TRUE	130.28	0.21	1.24	0.21	FALSE	15.13	0.83	0.44	0.19	TRUE	-29.37	1.04	2.84	0.18	TRUE	121.85
Friends drink alcohol (16y)	2.56	12.94	0.27	TRUE	1209.87	0.78	2.17	0.12	TRUE	112.95	1.64	5.14	0.2	TRUE	425.64	0.96	2.6	0.11	TRUE	143.52	1.6	4.98	0.28	TRUE	423.38	0.18	0.84	0.15	FALSE	-15.09	0.68	1.98	0.22	TRUE	108.6	0.92	2.52	0.33	TRUE	122.39	0.86	0.42	0.23	TRUE	-36.64	1.78	5.95	0.29	TRUE	440
Friends drink alcohol (20y)	0.67	1.96	0.23	TRUE	145.93	0.88	2.42	0.22	TRUE	206.07	0.68	1.98	0.26	TRUE	150.25	2	7.36	0.27	TRUE	851.16	1.32	0.27	0.35	TRUE	-100.15	1.11	0.33	0.34	TRUE	-81.68	1.32	0.27	0.37	TRUE	-105	0.01	0.99	0.34	FALSE	-0.53	0.2	1.22	0.32	FALSE	15.13	0.21	0.81	0.31	FALSE	-20.33
Friends have alcohol problem (20y)	0.5	1.65	0.14	TRUE	29.01	0.79	2.2	0.12	TRUE	51.59	0.71	2.04	0.15	TRUE	47.5	0.8	2.23	0.1	TRUE	48.7	0.3	0.74	0.16	FALSE	-15.63	0.02	0.98	0.14	FALSE	-0.86	0.09	0.92	0.17	FALSE	-5.31	0.22	0.81	0.2	FALSE	-7.13	0.07	1.08	0.18	FALSE	2.27	0.29	0.75	0.17	FALSE	-12.27
Friends use cannabis (13y)	1.58	4.84	0.16	TRUE	42.34	0.64	1.9	0.17	TRUE	9.49	1.5	4.48	0.17	TRUE	39.33	0.76	2.13	0.15	TRUE	11.1	0.82	2.27	0.18	TRUE	21.26	0.12	0.89	0.19	FALSE	-1.63	0.74	2.1	0.19	TRUE	19.82	0.08	1.08	0.2	FALSE	1.63	0.86	0.42	0.21	TRUE	-9.6	0.94	2.55	0.2	TRUE	20.1
Friends use cannabis (14y)	1.86	6.39	0.13	TRUE	110.28	0.66	1.93	0.14	TRUE	18.23	1.51	4.54	0.15	TRUE	74.61	0.55	1.73	0.12	TRUE	13.39	1.31	3.7	0.16	TRUE	66.24	0.11	1.12	0.16	FALSE	2.53	0.96	2.62	0.17	TRUE	43.62	0.34	1.41	0.18	FALSE	13.01	0.85	0.43	0.18	TRUE	-15.05	1.2	3.31	0.17	TRUE	54.08
Friends use cannabis (20y)	2.6	13.43	0.16	TRUE	108.25	2.3	9.99	0.15	TRUE	75.44	1.76	5.81	0.19	TRUE	42.63	1.35	3.84	0.15	TRUE	21.91	1.25	3.49	0.17	TRUE	56.87	0.95	2.6	0.16	TRUE	32.72	0.41	1.51	0.2	TRUE	12.31	0.84	2.31	0.21	TRUE	27.06	0.54	1.72	0.2	TRUE	12.3	0.3	1.34	0.17	FALSE	13.44
Friends been offered drugs (13y)	1.29	3.63	0.17	TRUE	29.08	0.32	1.38	0.19	FALSE	4	1.08	2.94	0.19	TRUE	22	0.5	1.64	0.16	TRUE	6.32	0.79	2.21	0.19	TRUE	16.17	0.18	0.84	0.22	FALSE	-1.93	0.58	1.79	0.22	TRUE	11.33	0.21	1.23	0.22	FALSE	3.39	0.76	0.47	0.25	TRUE	-6.33	0.97	2.63	0.23	TRUE	15.99
Friends been offered drugs (14y)	1.67	5.33	0.13	TRUE	145.8	0.81	2.24	0.12	TRUE	39.83	1.21	3.34	0.15	TRUE	81.23	0.66	1.93	0.1	TRUE	27.85	1.02	2.77	0.15	TRUE	73.88	0.15	1.16	0.14	FALSE	5.97	0.55	1.73	0.16	TRUE	33.49	0.47	1.6	0.18	TRUE	22.44	0.4	0.67	0.17	TRUE	-10.16	0.87	2.38	0.16	TRUE	55.57
Friends use drugs (16y)	2.99	19.79	0.24	TRUE	1354.08	0.86	2.36	0.11	TRUE	92.61	2.32	10.16	0.2	TRUE	668.64	0.73	2.08	0.09	TRUE	68.95	2.25	9.51	0.25	TRUE	685.19	0.12	1.13	0.13	FALSE	9.17	1.58	4.88	0.21	TRUE	325	0.67	1.95	0.31	TRUE	77.33	1.46	0.23	0.22	TRUE	-49.11	2.13	8.4	0.26	TRUE	547.85
Friends use drugs (18y)	1.91	6.74	0.24	TRUE	588.15	1.15	3.17	0.15	TRUE	210.26	2.13	8.38	0.28	TRUE	767.21	1.05	2.85	0.13	TRUE	169.02	0.86	2.36	0.26	TRUE	148.21	0.11	1.11	0.18	FALSE	10.32	1.08	2.94	0.3	TRUE	219.91	0.22	0.8	0.36	FALSE	-16.79	0.97	0.38	0.31	TRUE	-40.71	0.75	2.12	0.27	TRUE	111.11
Friends use drugs (20y)	1.54	4.67	0.15	TRUE	249.54	1.53	4.62	0.13	TRUE	236.87	1.27	3.57	0.16	TRUE	177.94	1.32	3.74	0.1	TRUE	164.21	0.22	1.25	0.17	FALSE	24.31	0.21	1.24	0.15	FALSE	20.55	0.04	0.96	0.18	FALSE	-4.45	0.27	1.31	0.21	FALSE	19.05	0.26	1.29	0.2	FALSE	15	0.01	1.01	0.19	FALSE	1.02
Alcohol consumption (8y)	1.21	3.34	0.25	TRUE	10.54	0.62	1.86	0.27	TRUE	3.71	0.91	2.48	0.29	TRUE	6.75	0.02	0.98	0.29	FALSE	-0.06	1.22	3.39	0.33	TRUE	8.14	0.64	1.89	0.34	FALSE	2.67	0.92	2.52	0.36	TRUE	5.37	0.3	1.35	0.34	FALSE	1.97	0.28	0.75	0.35	FALSE	-1.14	0.58	1.79	0.31	FALSE	4.32
Alcohol consumption (13y)	1.57	4.79	0.16	TRUE	79.94	0.53	1.69	0.17	TRUE	14.02	1.42	4.15	0.17	TRUE	67.9	0.65	1.91	0.14	TRUE	16.96	0.92	2.51	0.18	TRUE	41.76	0.12	0.89	0.19	FALSE	-2.85	0.78	2.18	0.19	TRUE	34.19	0.14	1.15	0.2	FALSE	5.27	0.9	0.41	0.21	TRUE	-17.78	1.04	2.83	0.2	TRUE	39.57
Alcohol consumption (14y)	2.09	8.07	0.13	TRUE	169.73	1.03	2.81	0.12	TRUE	41.5	2.2	9.04	0.15	TRUE	198.6	0.89	2.44	0.11	TRUE	30.86	1.2	3.31	0.15	TRUE	85.97	0.14	1.15	0.14	FALSE	4.94	1.31	3.7	0.16	TRUE	109.6	0.11	0.89	0.18	FALSE	-5.4	1.17	0.31	0.17	TRUE	-28.24	1.06	2.87	0.16	TRUE	66.87
Alcohol consumption (16y)	2.42	11.28	0.14	TRUE	190.6	0.99	2.69	0.14	TRUE	29.82	2.41	11.14	0.15	TRUE	191.45	0.56	1.75	0.13	TRUE	12.24	1.87	6.47	0.16	TRUE	126.12	0.43	1.54	0.16	TRUE	10.9	1.85	6.39	0.17	TRUE	131	0.01	1.01	0.18	FALSE	0.64	1.42	0.24	0.18	TRUE	-31.04	1.43	4.19	0.17	TRUE	90.64
Alcohol consumption (17y)	1.98	7.26	0.15	TRUE	86.66	0.79	2.2	0.16	TRUE	15.91	2.12	8.36	0.16	TRUE	103.96	0.9	2.46	0.13	TRUE	18	1.08	2.95	0.17	TRUE	45.76	0.11	0.89	0.18	FALSE	-2.21	1.23	3.4	0.18	TRUE	59.82	0.14	0.87	0.19	FALSE	-4.87	1.34	0.26	0.2	TRUE	-22.17	1.2	3.31	0.19	TRUE	41.66
Alcohol consumption (18y)	1.83	6.26	0.14	TRUE	123.47	1.45	4.27	0.13	TRUE	73.13	1.92	6.84	0.16	TRUE	139.89	1	2.72	0.12	TRUE	36.19	0.83	2.3	0.16	TRUE	51.31	0.45	1.57	0.15	TRUE	19.49	0.92	2.52	0.17	TRUE	63.51	0.09	0.91	0.19	FALSE	-3.92	0.47	0.62	0.18	TRUE	-13.57	0.38	1.46	0.17	TRUE	21.77
Alcohol consumption (18y)	0.73	2.08	0.16	TRUE	60.98	1.05	2.87	0.14	TRUE	102.71	0.87	2.38	0.17	TRUE	79.32	1.16	3.2	0.11	TRUE	109.6	0.43	0.65	0.17	TRUE	-29.54	0.11	0.9	0.16	FALSE	-7.93	0.29	0.74	0.19	FALSE	-22.54	0.14	0.87	0.22	FALSE	-6.06	0.19	1.2	0.21	FALSE	8.24	0.32	0.72	0.2	FALSE	-17.78
Alcohol consumption (20y)	0.68	1.98	0.14	TRUE	51.42	1.14	3.12	0.12	TRUE	107.1	0.38	1.46	0.15	TRUE	24.38	1.08	2.93	0.1	TRUE	89.72	0.39	0.68	0.15	TRUE	-24.79	0.06	1.06	0.14	FALSE	4.37	0.7	0.5	0.17	TRUE	-40.74	0.31	1.36	0.19	FALSE	12.08	0.76	2.14	0.18	TRUE	31.58	0.45	0.63	0.17	TRUE	-23.92
Alcohol consumption (22y)	0.68	1.98	0.14	TRUE	46.07	1.19	3.29	0.12	TRUE	104.78	0.32	1.38	0.15	TRUE	17.98	0.84	2.31	0.1	TRUE	55.35	0.16	0.85	0.16	FALSE	-9.04	0.35	1.42	0.14	TRUE	23.83	0.52	0.6	0.17	TRUE	-25.95	0.36	1.44	0.2	FALSE	13.49	0.87	2.39	0.19	TRUE	36.62	0.51	0.6	0.17	TRUE	-24.65
Alcohol consumption (24y)	0.46	1.58	0.14	TRUE	29.17	1.01	2.74	0.12	TRUE	84.1	0.48	1.61	0.15	TRUE	30.91	1.15	3.17	0.1	TRUE	96.56	0.69	0.5	0.16	TRUE	-37.93	0.14	0.87	0.14	FALSE	-9.12	0.68	0.51	0.17	TRUE	-38.24	0.02	0.98	0.19	FALSE	-0.67	0.53	1.7	0.18	TRUE	21.67	0.55	0.58	0.17	TRUE	-25.19
Alcohol consumption (28y)	0.02	1.02	0.14	FALSE	0.89	0.64	1.9	0.12	TRUE	48.09	0.12	1.13	0.15	FALSE	7.32	0.61	1.84	0.1	TRUE	41.1	0.59	0.55	0.16	TRUE	-27.41	0.03	1.03	0.14	FALSE	1.95	0.48	0.62	0.17	TRUE	-24.42	0.11	0.9	0.2	FALSE	-3.2	0.52	1.68	0.18	TRUE	18.43	0.63	0.53	0.18	TRUE	-23.99
Cannabis use (14y)	3.25	25.87	0.18	TRUE	102.11	1.14	3.12	0.24	TRUE	8.29	3.13	22.96	0.19	TRUE	90.95	0.98	2.67	0.22	TRUE	6.12	2.27	9.67	0.21	TRUE	70.33	0.15	1.17	0.26	FALSE	1.17	2.15	8.59	0.22	TRUE	63.21	0.12	1.13	0.18	FALSE	4.23	2	0.14	0.24	TRUE	-22.9	2.12	8.29	0.23	TRUE	59.36
Cannabis use (16y)	3.92	50.49	0.18	TRUE	738.69	1.46	4.29	0.13	TRUE	46.58	3.37	28.96	0.17	TRUE	424.26	1.14	3.11	0.13	TRUE	27.99	2.79	16.22	0.19	TRUE	461.21	0.32	1.38	0.15	TRUE	9.9	2.23	9.3	0.18	TRUE	264.17	0.56	1.74	0.22	TRUE	49.57	1.91	0.15	0.18	TRUE	-44.57	2.46	11.76	0.19	TRUE	364.61
Cannabis use (17y)	4.32	74.88	0.21	TRUE	1407.3	1.76	5.78	0.12	TRUE	87.72	3.79	44.15	0.2	TRUE	837.65	1.71	5.55	0.11	TRUE	77.12	2.6	13.5	0.22	TRUE	684.05	0.04	1.04	0.14	FALSE	2.11	2.07	7.96	0.2	TRUE	404.44	0.53	1.7	0.27	FALSE	52.34	2.03	0.13	0.21	TRUE	-53.74	2.56	12.95	0.23	TRUE	564.68
Cannabis use (18y)	4.12	61.82	0.26	TRUE	1959	2.03	7.61	0.12	TRUE	202.93	4.12	61.36	0.29	TRUE	1988.02	1.97	7.16	0.11	TRUE	177.99	2.16	8.63	0.27	TRUE	630.58	0.06	1.06	0.14	FALSE	4.5	2.15	8.56	0.3	TRUE	670	0.01	1.01	0.38	FALSE	0.61	2.09	0.12	0.3	TRUE	-57.33	2.09	8.12	0.28	TRUE	530
Cannabis use (18y)	3.8	44.63	0.26	TRUE	1429.63	2.46	11.73	0.15	TRUE	341.22	3.61	37.07	0.26	TRUE	1198.84	2.04	7.67	0.11	TRUE	193.44	1.76	5.82	0.27	TRUE	427.45	0.42	1.53	0.17	TRUE	42.84	1.58	4.83	0.27	TRUE	356.08	0.19	1.2	0.36	FALSE	16.67	1.15	0.32	0.29	TRUE	-47.52	1.34	3.81	0.29	TRUE	230.46
Cannabis use (20y)	3.38	29.4	0.25	TRUE	1535.58	2.53	12.6	0.16	TRUE	602.68	2.81	16.67	0.22	TRUE	860.86	2.43	11.41	0.12	TRUE	496.99	0.95	2.58	0.27	TRUE	183.44	0.1	1.1	0.19	FALSE	10.82	0.38	1.46	0.24	FALSE	56.35	0.57	1.76	0.32	FALSE	61.12	0.28	0.76	0.26	FALSE	-15.95	0.85	2.33	0.29	TRUE	131.71
Cannabis use (22y)	2.66	14.27	0.2	TRUE	761.36	2.4	10.99	0.16	TRUE	554.74	2.25	9.53	0.19	TRUE	496.09	2.64	14.02	0.14	TRUE	668.4	0.02	1.02	0.23	FALSE	2.12	0.24	0.78	0.2	FALSE	-23.32	0.39	0.68	0.22	FALSE	-39.72	0.4	1.5	0.26	FALSE	37.73	0.14	1.15	0.24	FALSE	9.82	0.26	1.3	0.25	FALSE	28.57
Cannabis use (24y)	3.02	20.55	0.26	TRUE	1369.91	2.42	11.28	0.17	TRUE	692.39	2.15	8.56	0.19	TRUE	534.62	3.11	22.41	0.18	TRUE	1337.99	0.09	0.92	0.31	FALSE	-10.67	0.69	0.5	0.25	TRUE	-56.52	0.96	0.38	0.26	TRUE	-81.28	0.88	2.4	0.32	TRUE	113.24	0.28	1.32	0.25	FALSE	21.34	0.6	1.82	0.3	TRUE	84
Cannabis use (28y)	1.82	6.17	0.15	TRUE	79.43	1.94	6.99	0.14	TRUE	89.43	0.92	2.51	0.19	TRUE	23.51	1.74	5.71	0.12	TRUE	64.5	0.08	1.08	0.16	FALSE	3.85	0.2	1.22	0.15	FALSE	9.84	0.82	0.44	0.19	TRUE	-27.74	0.9	2.46	0.22	TRUE	26.07	1.02	2.78	0.21	TRUE	27.77	0.12	0.88	0.17	FALSE	-5.21
Been offered drugs (13y)	1.94	6.96	0.28	TRUE	12.46	1.18	3.25	0.31	TRUE	4.5	1.99	7.33	0.3	TRUE	13.55	1.16	3.19	0.28	TRUE	4.07	0.78	2.18	0.29	TRUE	5.88	0.02	1.02	0.32	FALSE	0.07	0.83	2.3	0.31	TRUE	6.91	0.05	0.95	0.31	FALSE	-0.36	0.81	0.44	0.34	TRUE	-3.3	0.76	2.15	0.33	TRUE	4.95
Been offered drugs (14y)	2.08	7.98	0.16	TRUE	57.94	0.83	2.3	0.19	TRUE	10.36	1.67	5.3	0.19	TRUE	36.77	0.88	2.42	0.16	TRUE	10.47	1.2	3.3	0.18	TRUE	32.92	0.05	0.95	0.21	FALSE	-0.58	0.79	2.19	0.21	TRUE	18.63	0.41	1.51	0.21	TRUE	8.93	0.83	0.43	0.23	TRUE	-8.17	1.24	3.46	0.2	TRUE	29.15
Drug use (14y)	1.14	3.13	0.15	TRUE	44.22	0.37	1.44	0.15	TRUE	8.81	1.44	4.22	0.15	TRUE	67.48	0.59	1.81	0.12	TRUE	14.97	0.55	1.73	0.17	TRUE	19.19	0.23	0.8	0.18	FALSE	-4.62	0.85	2.33	0.17	TRUE	36.12	0.3	0.74	0.19	FALSE	-8.66	1.07	0.34	0.19	TRUE	-17.76	0.77	2.17	0.19	TRUE	21.99
Drug use (17y)	2.78	16.16	0.15	TRUE	214.66	1.17	3.24	0.15	TRUE	30.45	2.77	15.93	0.16	TRUE	214.56	1.13	3.1	0.13	TRUE	26.5	1.65	5.22	0.16	TRUE	121.53	0.04	1.04	0.16	FALSE	1.15	1.64	5.14	0.17	TRUE	125.06	0.01	1.01	0.19	FALSE	0.75	1.59	0.2	0.19	TRUE	-34.73	1.61	4.99	0.18	TRUE	101
Drug use (18y)	3.36	28.83	0.17	TRUE	252.28	1.76	5.79	0.16	TRUE	41.34	3.03	20.79	0.18	TRUE	182.55	1.45	4.27	0.15	TRUE	26.57	1.91	6.75	0.18	TRUE	144.95	0.3	1.36	0.17	FALSE	7.75	1.58	4.86	0.18	TRUE	103.03	0.33	1.39	0.2	FALSE	18.46	1.28	0.28	0.19	TRUE	-27.1	1.6	4.98	0.18	TRUE	112.31
Drug use (18y)	3.14	23.04	0.18	TRUE	187.88	2.28	9.82	0.18	TRUE	72.86	2.9	18.23	0.19	TRUE	148.75	1.78	5.93	0.16	TRUE	37.21	1.36	3.89	0.19	TRUE	92.24	0.5	1.66	0.18	TRUE	19.03	1.12	3.07	0.2	TRUE	69.13	0.23	1.26	0.22	FALSE	11.54	0.62	0.54	0.21	TRUE	-17.02	0.85	2.35	0.2	TRUE	50.31
Drug use (20y)	2.52	12.39	0.16	TRUE	145.41	2.45	11.61	0.14	TRUE	129.87	2.29	9.87	0.17	TRUE	114.95	1.9	6.71	0.12	TRUE	64.38	0.61	1.85	0.16	TRUE	40.25	0.55	1.73	0.14	TRUE	30.64	0.39	1.47	0.17	TRUE	23.47	0.23	1.25	0.2	FALSE	10.03	0.16	1.18	0.18	FALSE	5.57	0.06	1.07	0.17	FALSE	3.7
Drug use (22y)	2.18	8.86	0.15	TRUE	184.98	2.34	10.34	0.13	TRUE	213.01	1.53	4.62	0.16	TRUE	86.18	2.05	7.8	0.11	TRUE	143.57	0.13	1.14	0.16	FALSE	10	0.28	1.33	0.15	FALSE	21.76	0.52	0.59	0.17	TRUE	-31.36	0.65	1.92	0.19	TRUE	35.11	0.81	2.24	0.18	TRUE	40.52	0.15	0.86	0.17	FALSE	-9.88
Drug use (24y)	2.22	9.21	0.18	TRUE	512.08	2.35	10.49	0.16	TRUE	568.61	1.64	5.18	0.16	TRUE	263.35	2.42	11.24	0.13	TRUE	569.45	0.2	0.82	0.22	FALSE	-21.19	0.07	0.93	0.2	FALSE	-6.96	0.77	0.46	0.2	TRUE	-65.3	0.58	1.78	0.23	TRUE	54.2	0.71	2.03	0.22	TRUE	59.14	0.13	0.88	0.23	FALSE	-12.06
DAWBA: Miserable (16y)	0.78	2.17	0.21	TRUE	11.21	0.47	1.61	0.2	TRUE	5.49	0.64	1.89	0.24	TRUE	8.66	0.45	1.56	0.18	TRUE	4.75	0.33	1.39	0.24	FALSE	4.37	0.03	1.03	0.23	FALSE	0.27	0.19	1.21	0.27	FALSE	2.48	0.14	1.15	0.29	FALSE	1.32	0.16	0.85	0.28	FALSE	-1.07	0.3	1.35	0.26	FALSE	3.52
DAWBA: Lost interest (16y)	1.23	3.41	0.24	TRUE	12.96	0.64	1.89	0.25	TRUE	4.56	0.07	1.07	0.39	FALSE	0.39	0.23	1.25	0.25	FALSE	1.2	1	2.72	0.3	TRUE	8.87	0.41	1.51	0.3	FALSE	2.28	0.16	0.86	0.43	FALSE	-0.78	1.16	3.18	0.42	TRUE	6.46	0.57	1.76	0.43	FALSE	1.8	0.59	1.8	0.3	TRUE	5.32
MFQ score (10y)	0.7	2.01	0.25	TRUE	5.73	0.15	1.16	0.27	FALSE	0.88	0.45	1.56	0.31	FALSE	3.27	0.16	1.18	0.23	FALSE	0.89	0.54	1.71	0.3	FALSE	3.56	0.01	0.99	0.32	FALSE	-0.06	0.28	1.33	0.35	FALSE	1.78	0.25	1.29	0.37	FALSE	1.23	0.3	0.74	0.38	FALSE	-0.91	0.55	1.73	0.34	FALSE	3.12
MFQ score (14y)	1.24	3.45	0.16	TRUE	31.19	0.38	1.47	0.18	TRUE	5.67	0.73	2.07	0.21	TRUE	13.99	0.29	1.34	0.16	FALSE	3.83	0.95	2.58	0.2	TRUE	20.06	0.09	1.1	0.21	FALSE	1.08	0.44	1.55	0.24	FALSE	7.52	0.51	1.67	0.24	TRUE	7.96	0.34	0.71	0.25	FALSE	-2.81	0.86	2.35	0.21	TRUE	16.16
CIS-R score (18y)	1.18	3.25	0.15	TRUE	48.92	0.41	1.51	0.15	TRUE	10.44	0.63	1.88	0.18	TRUE	19.33	0.3	1.35	0.14	TRUE	6.86	0.88	2.41	0.18	TRUE	29.52	0.11	1.12	0.18	FALSE	2.09	0.33	1.39	0.21	FALSE	8.59	0.55	1.73	0.21	TRUE	13.94	0.22	0.8	0.21	FALSE	-2.96	0.77	2.16	0.19	TRUE	23.96
CIS-R: Generalised anxiety (18y)	0.81	2.25	0.22	TRUE	11.4	0.23	1.26	0.23	FALSE	2.27	0.23	1.26	0.29	FALSE	2.4	0.21	1.23	0.21	FALSE	1.89	0.61	1.83	0.27	TRUE	6.84	0.03	1.03	0.28	FALSE	0.19	0.02	1.02	0.33	FALSE	0.21	0.58	1.79	0.34	FALSE	4.6	0	1	0.34	FALSE	0.01	0.58	1.78	0.29	TRUE	5.96
CIS-R: Generalised anxiety (24y)	1.09	2.96	0.19	TRUE	24.72	0.69	2	0.18	TRUE	12.07	0.47	1.59	0.24	TRUE	7.56	0.67	1.96	0.16	TRUE	10.74	0.41	1.51	0.21	FALSE	9.08	0.02	1.02	0.21	FALSE	0.32	0.2	0.81	0.26	FALSE	-3.37	0.62	1.86	0.28	TRUE	8.82	0.23	1.25	0.27	FALSE	2.16	0.39	1.48	0.23	FALSE	7.38
CIS-R: Mild depression (18y)	1.4	4.04	0.18	TRUE	32.09	0.22	1.25	0.22	FALSE	2.47	0.51	1.67	0.25	TRUE	7.22	0.52	1.69	0.18	TRUE	6.54	0.87	2.4	0.21	TRUE	17.78	0.3	0.74	0.25	FALSE	-2.85	0.01	0.99	0.27	FALSE	-0.1	0.88	2.42	0.28	TRUE	12.4	0.29	0.75	0.3	FALSE	-1.77	1.18	3.24	0.25	TRUE	19.49
CIS-R: Mild depression (24y)	0.94	2.57	0.19	TRUE	22.57	0.64	1.89	0.18	TRUE	12.27	0.33	1.38	0.23	FALSE	5.57	0.65	1.91	0.15	TRUE	11.68	0.3	1.34	0.21	FALSE	6.74	0.01	0.99	0.2	FALSE	-0.2	0.32	0.72	0.25	FALSE	-5.54	0.62	1.86	0.28	TRUE	8.82	0.31	1.36	0.27	FALSE	3.11	0.31	1.36	0.23	FALSE	5.94
CIS-R: Moderate depression (18y)	1.74	5.68	0.21	TRUE	27.49	0.34	1.41	0.27	FALSE	2.3	0.69	1.99	0.3	TRUE	5.91	0.54	1.71	0.23	TRUE	3.8	1.2	3.31	0.26	TRUE	16.91	0.19	0.82	0.31	FALSE	-1.11	0.15	1.16	0.34	FALSE	1.24	1.05	2.85	0.32	TRUE	10.83	0.34	0.71	0.37	FALSE	-1.35	1.39	4.03	0.3	TRUE	16.53
CIS-R: Moderate depression (24y)	0.87	2.39	0.22	TRUE	14.26	0.5	1.65	0.21	TRUE	6.37	0.51	1.67	0.25	TRUE	6.98	0.57	1.78	0.18	TRUE	7.1	0.3	1.35	0.25	FALSE	4.6	0.08	0.93	0.24	FALSE	-0.87	0.06	0.94	0.28	FALSE	-0.79	0.36	1.43	0.31	FALSE	3.77	0.02	0.98	0.3	FALSE	-0.12	0.37	1.45	0.27	FALSE	4.78
CIS-R: Chronic fatigue (18y)	1.49	4.43	0.18	TRUE	33.19	0.44	1.55	0.21	TRUE	5.08	1.05	2.85	0.21	TRUE	18.18	0.35	1.42	0.19	FALSE	3.67	1.14	3.12	0.23	TRUE	21.2	0.09	1.09	0.25	FALSE	0.8	0.7	2.01	0.25	TRUE	10.56	0.44	1.55	0.25	FALSE	7.22	0.61	0.54	0.27	TRUE	-4.71	1.05	2.85	0.24	TRUE	18.13
WEMWBS score (18y)	1.05	2.85	0.14	TRUE	83.12	0.28	1.33	0.12	TRUE	13.97	0.62	1.85	0.15	TRUE	38.7	0.04	1.04	0.11	FALSE	1.53	1.01	2.75	0.17	TRUE	61.83	0.25	1.28	0.15	FALSE	8.39	0.58	1.79	0.18	TRUE	28.82	0.43	1.54	0.2	TRUE	19.17	0.33	0.72	0.18	FALSE	-7.63	0.76	2.15	0.17	TRUE	42.93
WEMWBS score (23y)	0.65	1.91	0.14	TRUE	34.31	0.59	1.8	0.14	TRUE	29.96	0.13	1.14	0.17	FALSE	5.32	0.08	1.08	0.12	FALSE	2.82	0.57	1.76	0.17	TRUE	22.77	0.51	1.67	0.16	TRUE	19.1	0.05	1.05	0.19	FALSE	1.64	0.52	1.68	0.21	TRUE	14.13	0.46	1.58	0.21	TRUE	11.44	0.06	1.06	0.18	FALSE	2
Mental health problem (22y)	1.19	3.3	0.15	TRUE	62.87	0.95	2.57	0.14	TRUE	41.62	0.85	2.34	0.16	TRUE	37.05	0.52	1.69	0.12	TRUE	16.79	0.67	1.96	0.17	TRUE	30.36	0.42	1.53	0.16	TRUE	15.14	0.33	1.39	0.18	FALSE	12.79	0.34	1.41	0.2	FALSE	11.31	0.09	1.1	0.19	FALSE	2.34	0.25	1.28	0.18	FALSE	10.16
Medication for mental health (28y)	0.97	2.64	0.15	TRUE	48.69	0.62	1.86	0.14	TRUE	24.74	0.63	1.87	0.16	TRUE	26.12	0.32	1.38	0.12	TRUE	10.09	0.65	1.91	0.17	TRUE	26.9	0.3	1.35	0.16	FALSE	9.3	0.3	1.36	0.18	FALSE	10.8	0.34	1.41	0.2	FALSE	10.53	0.01	0.99	0.19	FALSE	-0.11	0.35	1.42	0.18	FALSE	12.86
BMI (7y)	0.31	1.36	0.12	TRUE	30.39	0.13	1.14	0.1	FALSE	11.49	0.21	1.23	0.13	FALSE	19.96	0.01	1.01	0.09	FALSE	0.9	0.29	1.34	0.14	TRUE	21.82	0.12	1.13	0.12	FALSE	7.23	0.19	1.21	0.15	FALSE	14.79	0.1	1.1	0.17	FALSE	4.9	0.07	0.93	0.16	FALSE	-2.76	0.17	1.19	0.14	FALSE	11.31
BMI (9y)	0.36	1.44	0.12	TRUE	37.77	0.22	1.25	0.1	TRUE	20.55	0.42	1.52	0.13	TRUE	45.93	0.08	0.93	0.09	FALSE	-5.67	0.44	1.55	0.14	TRUE	34.33	0.3	1.35	0.12	TRUE	19.2	0.5	1.65	0.15	TRUE	42.22	0.06	0.94	0.17	FALSE	-3.03	0.2	0.82	0.15	FALSE	-8.14	0.14	1.15	0.15	FALSE	9.53
BMI (10y)	0.32	1.38	0.12	TRUE	33.05	0.19	1.21	0.1	FALSE	17.55	0.45	1.57	0.13	TRUE	50.38	0.07	0.93	0.09	FALSE	-5.05	0.39	1.48	0.13	TRUE	30.42	0.26	1.3	0.12	TRUE	16.8	0.52	1.68	0.15	TRUE	46.61	0.13	0.88	0.17	FALSE	-6.09	0.26	0.77	0.16	FALSE	-9.71	0.13	1.14	0.15	FALSE	8.74
BMI (11y)	0.35	1.42	0.12	TRUE	36.35	0.18	1.2	0.1	FALSE	16.45	0.39	1.48	0.13	TRUE	42.21	0.05	0.95	0.09	FALSE	-3.79	0.4	1.5	0.14	TRUE	31.34	0.23	1.26	0.12	FALSE	14.81	0.44	1.56	0.15	TRUE	37.5	0.04	0.96	0.17	FALSE	-2.03	0.21	0.81	0.16	FALSE	-8.4	0.17	1.19	0.15	FALSE	11.39
BMI (13y)	0.31	1.37	0.12	TRUE	31.19	0.25	1.28	0.1	TRUE	22.72	0.37	1.45	0.13	TRUE	39.62	0.1	0.91	0.09	FALSE	-6.91	0.41	1.5	0.14	TRUE	31.21	0.34	1.41	0.12	TRUE	22.43	0.47	1.6	0.15	TRUE	39.88	0.06	0.94	0.17	FALSE	-3.07	0.13	0.88	0.16	FALSE	-5.03	0.07	1.07	0.15	FALSE	4.32
BMI (14y)	0.35	1.42	0.12	TRUE	36.1	0.3	1.35	0.11	TRUE	29.01	0.56	1.74	0.14	TRUE	65.65	0.18	0.84	0.09	TRUE	-12.37	0.53	1.7	0.14	TRUE	41.24	0.48	1.62	0.13	TRUE	32.17	0.73	2.08	0.16	TRUE	69.71	0.2	0.81	0.18	FALSE	-9.88	0.25	0.78	0.17	FALSE	-9.63	0.05	1.05	0.15	FALSE	3.23
BMI (16y)	0.3	1.35	0.13	TRUE	29.91	0.29	1.33	0.11	TRUE	26.85	0.68	1.98	0.14	TRUE	84.8	0.17	0.84	0.09	FALSE	-12.16	0.47	1.61	0.15	TRUE	35.94	0.46	1.58	0.13	TRUE	30	0.86	2.35	0.16	TRUE	84.4	0.38	0.68	0.18	TRUE	-18.63	0.4	0.67	0.17	TRUE	-15.28	0.01	1.01	0.16	FALSE	0.96
BMI (18y)	0.07	0.93	0.13	FALSE	-6.06	0.31	1.37	0.11	TRUE	29.6	0.57	1.77	0.14	TRUE	66.07	0.13	0.88	0.1	FALSE	-9.39	0.06	1.06	0.15	FALSE	3.43	0.45	1.56	0.13	TRUE	28.51	0.7	2.02	0.16	TRUE	63.25	0.65	0.52	0.18	TRUE	-26.42	0.26	0.77	0.17	FALSE	-10.07	0.39	0.68	0.16	TRUE	-21.05
BMI (24y)	0.31	1.37	0.14	TRUE	32.02	0.21	1.24	0.12	FALSE	19.92	0.45	1.58	0.15	TRUE	50.74	0.3	0.74	0.1	TRUE	-20.36	0.61	1.85	0.16	TRUE	48.48	0.52	1.67	0.14	TRUE	34.13	0.76	2.13	0.17	TRUE	65.91	0.14	0.87	0.19	FALSE	-7.76	0.24	0.79	0.18	FALSE	-10.28	0.1	1.1	0.17	FALSE	6.59
Calorie intake (7y)	0.03	0.97	0.12	FALSE	-2.27	0.23	0.8	0.11	TRUE	-17.29	0.1	1.1	0.14	FALSE	9.39	0	1	0.09	FALSE	0	0.03	0.97	0.14	FALSE	-1.71	0.23	0.8	0.13	FALSE	-12.05	0.1	1.1	0.15	FALSE	7.41	0.12	0.88	0.17	FALSE	-5.43	0.33	0.72	0.16	TRUE	-10.66	0.2	1.22	0.15	FALSE	11.46
Calorie intake (14y)	0.49	0.61	0.12	TRUE	-35.83	0.2	0.81	0.11	FALSE	-16.43	0.81	0.44	0.15	TRUE	-53.1	0.23	0.79	0.09	TRUE	-17.14	0.26	0.77	0.14	FALSE	-14.17	0.03	1.03	0.13	FALSE	1.54	0.58	0.56	0.16	TRUE	-30.04	0.32	1.38	0.18	FALSE	10.79	0.61	1.84	0.17	TRUE	19.15	0.28	0.75	0.15	FALSE	-13.61
Eat healthy food (7y)	0.04	1.04	0.14	FALSE	4.54	0.16	1.17	0.12	FALSE	20.11	0.05	0.95	0.15	FALSE	-6.77	0.07	0.93	0.1	FALSE	-7.53	0.11	1.11	0.16	FALSE	10.4	0.23	1.25	0.14	FALSE	20.43	0.02	1.02	0.17	FALSE	1.5	0.09	1.09	0.2	FALSE	6	0.21	1.23	0.18	FALSE	11.71	0.12	0.89	0.18	FALSE	-10.04
Eat healthy food (14y)	0.28	1.32	0.14	TRUE	38.05	0.05	0.96	0.11	FALSE	-5.02	0.12	1.12	0.15	FALSE	14.81	0.29	0.75	0.09	TRUE	-26.62	0.57	1.77	0.16	TRUE	62.65	0.25	1.28	0.13	FALSE	20.13	0.41	1.5	0.17	TRUE	44.24	0.16	1.18	0.2	FALSE	10.66	0.16	0.85	0.18	FALSE	-7.21	0.33	1.38	0.17	FALSE	29.4
MVPA (11y)	0.82	2.27	0.15	TRUE	29.82	0.55	1.74	0.14	TRUE	16.8	0.81	2.25	0.16	TRUE	30.35	0.3	1.35	0.13	TRUE	7.43	0.52	1.68	0.17	TRUE	15.56	0.25	1.28	0.17	FALSE	5.98	0.51	1.66	0.19	TRUE	16.61	0.01	1.01	0.2	FALSE	0.14	0.26	0.77	0.2	FALSE	-4.41	0.27	1.3	0.18	FALSE	7.24
MVPA (14y)	0.83	2.3	0.14	TRUE	69.47	0.28	1.33	0.12	TRUE	16.44	0.76	2.13	0.15	TRUE	61.54	0.48	1.62	0.1	TRUE	29.25	0.35	1.42	0.16	TRUE	23.83	0.2	0.82	0.14	FALSE	-8.96	0.27	1.32	0.17	FALSE	18.89	0.08	1.08	0.2	FALSE	3.4	0.48	0.62	0.18	TRUE	-12.56	0.55	1.74	0.17	TRUE	32.07
MVPA (16y)	0.76	2.14	0.2	TRUE	91.19	0.48	1.62	0.14	TRUE	46.34	0.7	2.02	0.18	TRUE	80.43	0.08	1.08	0.12	FALSE	5.81	0.68	1.97	0.22	TRUE	66.94	0.4	1.5	0.17	TRUE	27.33	0.62	1.86	0.2	TRUE	56.48	0.06	1.06	0.26	FALSE	3.89	0.22	0.8	0.22	FALSE	-8.85	0.28	1.32	0.23	FALSE	23.6
Plays sports (11y)	0.08	0.92	0.12	FALSE	-4.52	0.23	0.8	0.11	TRUE	-11.61	0.26	1.3	0.13	TRUE	18.48	0.2	0.82	0.1	TRUE	-9.57	0.12	1.13	0.15	FALSE	4.95	0.03	0.97	0.14	FALSE	-0.99	0.46	1.59	0.15	TRUE	24.7	0.34	0.71	0.17	TRUE	-10.36	0.49	0.61	0.16	TRUE	-11.74	0.15	1.16	0.16	FALSE	5.24
Plays sports (13y)	0.15	1.16	0.18	FALSE	4.34	0.18	0.84	0.17	FALSE	-4.11	0.01	1.01	0.21	FALSE	0.38	0.06	0.94	0.14	FALSE	-1.45	0.21	1.24	0.21	FALSE	4.62	0.11	0.89	0.2	FALSE	-1.82	0.08	1.08	0.23	FALSE	1.67	0.14	1.15	0.26	FALSE	1.95	0.19	0.83	0.25	FALSE	-1.86	0.33	1.39	0.23	FALSE	5.87
Plays sports (14y)	0.64	1.89	0.12	TRUE	51.91	0.3	0.74	0.12	TRUE	-14.34	0.12	1.13	0.14	FALSE	7.81	0.09	0.91	0.1	FALSE	-4.6	0.73	2.08	0.14	TRUE	44.7	0.21	0.81	0.14	FALSE	-6.81	0.22	1.24	0.16	FALSE	10.82	0.52	1.67	0.18	TRUE	20.81	0.42	0.66	0.17	TRUE	-8.6	0.94	2.55	0.16	TRUE	48.39
Exercise (14y)	0.37	1.44	0.18	TRUE	7.72	0.13	1.14	0.17	FALSE	2.37	0.06	1.07	0.23	FALSE	1.17	0.33	0.72	0.17	FALSE	-4.38	0.69	2	0.23	TRUE	9.76	0.46	1.58	0.22	TRUE	5.1	0.39	1.48	0.27	FALSE	5.02	0.3	1.35	0.27	FALSE	3.22	0.07	1.07	0.27	FALSE	0.54	0.23	1.26	0.23	FALSE	3.34
Exercise (17y)	0.98	2.67	0.13	TRUE	65.69	0.17	1.18	0.13	FALSE	6.86	0.42	1.53	0.16	TRUE	21.06	0.01	0.99	0.11	FALSE	-0.39	0.99	2.7	0.16	TRUE	50.89	0.18	1.2	0.16	FALSE	5.16	0.44	1.55	0.18	TRUE	17.14	0.56	1.75	0.19	TRUE	20.39	0.26	0.77	0.19	FALSE	-5	0.82	2.26	0.17	TRUE	36.71
Exercise (18y)	0.96	2.6	0.16	TRUE	82.58	0.45	1.57	0.14	TRUE	28.6	0.6	1.81	0.17	TRUE	42.56	0.05	1.06	0.12	FALSE	2.55	0.9	2.47	0.18	TRUE	61.03	0.4	1.49	0.17	TRUE	18.59	0.54	1.72	0.19	TRUE	31.34	0.36	1.43	0.22	FALSE	16.67	0.14	0.87	0.21	FALSE	-4.36	0.5	1.66	0.2	TRUE	28.68
Exercise (22y)	1.03	2.8	0.15	TRUE	145.57	0.42	1.52	0.12	TRUE	40.93	0.2	1.22	0.15	FALSE	18.34	0.03	1.03	0.1	FALSE	2.13	1	2.72	0.17	TRUE	107.66	0.39	1.48	0.14	TRUE	27.16	0.17	1.19	0.17	FALSE	12.32	0.83	2.29	0.2	TRUE	59.8	0.22	1.24	0.18	FALSE	9.63	0.61	1.84	0.18	TRUE	53.06
Regular sleep schedule (1y)	0.21	0.81	0.17	FALSE	-5.31	0.13	1.14	0.13	FALSE	3.78	0.35	0.71	0.2	FALSE	-8.42	0.34	0.71	0.13	TRUE	-7.21	0.13	1.14	0.2	FALSE	2.14	0.47	1.6	0.17	TRUE	8.29	0.01	0.99	0.22	FALSE	-0.16	0.14	1.15	0.25	FALSE	1.52	0.48	1.62	0.23	TRUE	5.14	0.34	0.71	0.2	FALSE	-5.99
Regular sleep schedule (3y)	0.01	0.99	0.2	FALSE	-0.15	0.09	0.91	0.18	FALSE	-1.4	0.16	0.85	0.24	FALSE	-2.42	0.08	0.93	0.16	FALSE	-1.07	0.07	1.07	0.24	FALSE	0.79	0.02	0.98	0.22	FALSE	-0.18	0.08	0.92	0.27	FALSE	-0.95	0.15	1.16	0.3	FALSE	1.14	0.06	1.07	0.28	FALSE	0.38	0.09	1.09	0.26	FALSE	0.87
Regular sleep schedule (4y)	0.32	1.38	0.22	FALSE	3.86	0.16	1.18	0.21	FALSE	1.73	0.17	0.84	0.3	FALSE	-1.66	0.11	0.9	0.19	FALSE	-0.94	0.43	1.53	0.27	FALSE	3.7	0.27	1.31	0.26	FALSE	1.92	0.06	0.94	0.34	FALSE	-0.47	0.49	1.63	0.35	FALSE	2.76	0.33	1.4	0.34	FALSE	1.44	0.16	1.17	0.28	FALSE	1.32
Regular sleep schedule (5y)	0.06	1.06	0.3	FALSE	0.39	0.25	1.28	0.25	FALSE	1.83	0.26	1.29	0.31	FALSE	2	0.2	1.22	0.21	FALSE	1.32	0.14	0.87	0.34	FALSE	-0.8	0.05	1.05	0.29	FALSE	0.29	0.06	1.06	0.34	FALSE	0.39	0.2	0.82	0.41	FALSE	-0.79	0.01	0.99	0.36	FALSE	-0.02	0.19	0.82	0.36	FALSE	-0.98
Regular sleep schedule (6y)	0.51	1.67	0.28	FALSE	3.71	0.22	1.25	0.28	FALSE	1.32	0.45	1.57	0.31	FALSE	3.24	0.05	1.05	0.25	FALSE	0.25	0.46	1.59	0.34	FALSE	2.56	0.17	1.19	0.34	FALSE	0.74	0.4	1.49	0.37	FALSE	2.31	0.06	1.06	0.39	FALSE	0.27	0.23	0.79	0.39	FALSE	-0.75	0.29	1.34	0.36	FALSE	1.49
Time asleep (11y)	0.13	0.88	0.13	FALSE	-14.65	0.28	1.32	0.12	TRUE	38.32	0.24	1.27	0.15	FALSE	34.8	0.14	1.15	0.1	FALSE	16.87	0.27	0.77	0.15	FALSE	-22.87	0.14	1.15	0.14	FALSE	12.81	0.1	1.11	0.17	FALSE	11.11	0.37	0.69	0.19	FALSE	-20.15	0.04	1.04	0.18	FALSE	2.07	0.4	0.67	0.16	TRUE	-29.26
Time asleep (16y)	0.79	2.21	0.14	TRUE	57.4	0.27	1.32	0.12	TRUE	14.14	0.92	2.5	0.15	TRUE	72.66	0.1	1.11	0.11	FALSE	4.51	0.69	2	0.16	TRUE	39.32	0.17	1.19	0.14	FALSE	6.33	0.82	2.26	0.17	TRUE	52.74	0.12	0.88	0.19	FALSE	-4.97	0.64	0.53	0.18	TRUE	-15.43	0.52	1.68	0.17	TRUE	26.62
Time asleep (25y)	0.23	1.25	0.23	FALSE	40.34	0.54	1.72	0.24	TRUE	111.68	0.36	0.7	0.2	FALSE	-48.15	0.37	1.45	0.17	TRUE	63.57	0.14	0.87	0.27	FALSE	-16.42	0.17	1.19	0.28	FALSE	22.08	0.73	0.48	0.25	TRUE	-67.01	0.58	1.79	0.29	TRUE	61.26	0.9	2.45	0.3	TRUE	104.23	0.31	0.73	0.32	FALSE	-26.5
Sex (0y)	0.57	1.78	0.12	TRUE	83.52	0.37	0.69	0.09	TRUE	-31.74	1.19	3.28	0.16	TRUE	251.99	0.12	0.89	0.08	FALSE	-10.92	0.69	2	0.14	TRUE	75.98	0.25	0.78	0.11	TRUE	-14.85	1.31	3.69	0.17	TRUE	222.09	0.61	0.54	0.19	TRUE	-33.4	1.56	0.21	0.18	TRUE	-47.61	0.94	2.56	0.14	TRUE	93.71
Mum marital status (0y)	0.84	2.32	0.13	TRUE	33.79	0.42	1.53	0.12	TRUE	12.95	0	1	0.18	FALSE	0.03	0.28	1.32	0.11	TRUE	7.41	0.56	1.75	0.15	TRUE	18.27	0.14	1.16	0.15	FALSE	3.35	0.28	0.76	0.19	FALSE	-6.3	0.84	2.31	0.2	TRUE	16.89	0.42	1.52	0.2	TRUE	5.58	0.42	1.52	0.16	TRUE	12.32
Mum marital status (1y)	0.8	2.22	0.14	TRUE	28.8	0.42	1.52	0.13	TRUE	11.79	0.01	0.99	0.19	FALSE	-0.27	0.08	1.08	0.12	FALSE	1.76	0.72	2.05	0.17	TRUE	20.11	0.34	1.41	0.16	TRUE	6.84	0.09	0.91	0.21	FALSE	-1.78	0.81	2.25	0.22	TRUE	14.68	0.43	1.54	0.22	TRUE	5.18	0.38	1.46	0.17	TRUE	10.14
Mum marital status (2y)	0.91	2.5	0.14	TRUE	31.62	0.46	1.59	0.14	TRUE	11.97	0.12	1.13	0.19	FALSE	2.88	0.03	0.97	0.14	FALSE	-0.49	0.94	2.56	0.17	TRUE	24.12	0.49	1.63	0.17	TRUE	8.71	0.15	1.16	0.22	FALSE	2.73	0.79	2.2	0.22	TRUE	13.85	0.34	1.4	0.22	FALSE	3.86	0.45	1.57	0.17	TRUE	11.65
Mum marital status (3y)	0.98	2.68	0.14	TRUE	34.47	0.39	1.47	0.14	TRUE	9.35	0.16	1.17	0.2	FALSE	3.66	0.02	1.02	0.14	FALSE	0.32	0.97	2.63	0.18	TRUE	25.54	0.37	1.45	0.18	TRUE	6.26	0.14	1.15	0.22	FALSE	2.6	0.82	2.28	0.22	TRUE	14.96	0.23	1.26	0.23	FALSE	2.48	0.6	1.82	0.18	TRUE	15.25
Mum marital status (4y)	0.99	2.68	0.14	TRUE	36.02	0.53	1.69	0.14	TRUE	14.27	0.23	1.26	0.19	FALSE	5.73	0.05	1.05	0.13	FALSE	0.95	0.94	2.56	0.17	TRUE	25.88	0.48	1.62	0.17	TRUE	9.1	0.18	1.2	0.21	FALSE	3.63	0.76	2.13	0.22	TRUE	14.62	0.3	1.34	0.21	FALSE	3.7	0.46	1.58	0.17	TRUE	12.7
Mum marital status (7y)	1.07	2.92	0.13	TRUE	45.77	0.41	1.5	0.14	TRUE	11.44	0.24	1.27	0.18	FALSE	6.48	0.08	1.08	0.13	FALSE	1.81	0.99	2.7	0.17	TRUE	32.45	0.33	1.38	0.17	FALSE	6.54	0.15	1.17	0.2	FALSE	3.45	0.84	2.31	0.21	TRUE	18.98	0.17	1.19	0.21	FALSE	2.23	0.67	1.95	0.17	TRUE	20.7
Mum marital status (8y)	0.95	2.59	0.14	TRUE	40.6	0.45	1.57	0.13	TRUE	13.8	0.4	1.49	0.17	TRUE	12.89	0.03	1.04	0.13	FALSE	0.81	0.92	2.51	0.17	TRUE	29.43	0.41	1.51	0.16	TRUE	8.83	0.37	1.44	0.2	FALSE	9.33	0.55	1.74	0.2	TRUE	12.99	0.05	1.05	0.2	FALSE	0.69	0.5	1.66	0.17	TRUE	15.88
Mum marital status (10y)	0.74	2.09	0.13	TRUE	31.54	0.39	1.48	0.12	TRUE	13.35	0.51	1.67	0.15	TRUE	19.89	0.25	0.78	0.13	FALSE	-5.71	0.98	2.67	0.17	TRUE	29.4	0.64	1.89	0.16	TRUE	13.86	0.76	2.14	0.18	TRUE	21.43	0.22	1.25	0.19	FALSE	5.46	0.12	0.89	0.18	FALSE	-2.02	0.34	1.41	0.17	TRUE	10.73
Mum marital status (18y)	0.37	1.45	0.17	TRUE	13.2	0.18	1.19	0.16	FALSE	5.5	0.39	1.48	0.19	TRUE	14.69	0.03	0.97	0.14	FALSE	-0.72	0.4	1.49	0.2	FALSE	10.58	0.2	1.23	0.19	FALSE	4.46	0.42	1.52	0.22	FALSE	12.43	0.03	0.98	0.24	FALSE	-0.48	0.22	0.8	0.24	FALSE	-3.27	0.19	1.21	0.22	FALSE	4.63
Mum marital status (22y)	0.61	1.84	0.15	TRUE	25.05	0.18	1.2	0.15	FALSE	5.61	0.61	1.83	0.17	TRUE	25.34	0.23	1.26	0.12	FALSE	6.98	0.38	1.46	0.18	TRUE	12.5	0.05	0.95	0.18	FALSE	-1.25	0.37	1.45	0.19	TRUE	13.04	0	1	0.21	FALSE	0.05	0.43	0.65	0.21	TRUE	-7.13	0.43	1.54	0.2	TRUE	12.14
Mum home ownership (0y)	0.78	2.19	0.13	TRUE	29.13	0.48	1.62	0.12	TRUE	14.43	0.06	1.06	0.18	FALSE	1.5	0.06	0.94	0.13	FALSE	-1.35	0.85	2.33	0.17	TRUE	23.19	0.54	1.72	0.16	TRUE	11.1	0.12	1.13	0.2	FALSE	2.4	0.73	2.07	0.21	TRUE	13.81	0.42	1.52	0.2	TRUE	5.58	0.3	1.36	0.17	FALSE	8.5
Mum home ownership (1y)	0.53	1.71	0.19	TRUE	8.1	0.52	1.68	0.17	TRUE	7.46	0.05	1.06	0.26	FALSE	0.65	0.23	0.8	0.19	FALSE	-2.1	0.76	2.15	0.25	TRUE	7.98	0.75	2.11	0.23	TRUE	6.85	0.28	1.33	0.3	FALSE	2.46	0.48	1.62	0.3	FALSE	3.66	0.47	1.59	0.29	FALSE	2.87	0.02	1.02	0.23	FALSE	0.19
Mum home ownership (3y)	0.92	2.52	0.14	TRUE	33.78	0.31	1.36	0.14	TRUE	7.72	0.53	1.7	0.17	TRUE	16.08	0.19	0.82	0.14	FALSE	-3.52	1.12	3.05	0.18	TRUE	28.59	0.5	1.65	0.18	TRUE	8.14	0.73	2.07	0.21	TRUE	16.1	0.39	1.48	0.2	FALSE	8.2	0.23	0.8	0.21	FALSE	-2.94	0.62	1.85	0.18	TRUE	15.85
Mum home ownership (5y)	0.79	2.2	0.15	TRUE	25.15	0.37	1.45	0.14	TRUE	9.06	0.35	1.42	0.18	FALSE	8.91	0.27	0.76	0.15	FALSE	-4.45	1.06	2.89	0.19	TRUE	23.3	0.64	1.9	0.19	TRUE	9.85	0.62	1.86	0.22	TRUE	11.2	0.44	1.55	0.22	TRUE	8.02	0.02	1.02	0.21	FALSE	0.28	0.42	1.52	0.19	TRUE	9.77
Mum home ownership (7y)	0.74	2.1	0.15	TRUE	21.69	0.21	1.23	0.15	FALSE	4.4	0.04	1.04	0.21	FALSE	0.79	0.39	0.68	0.16	TRUE	-5.7	1.13	3.1	0.2	TRUE	21.86	0.6	1.82	0.2	TRUE	7.6	0.43	1.53	0.25	FALSE	5.96	0.7	2.02	0.24	TRUE	10.38	0.17	1.19	0.24	FALSE	1.58	0.53	1.7	0.2	TRUE	10.84
Mum home ownership (10y)	0.63	1.88	0.16	TRUE	15.44	0.31	1.37	0.15	TRUE	6.23	0.01	1.01	0.22	FALSE	0.2	0.54	0.58	0.18	TRUE	-6.65	1.17	3.23	0.22	TRUE	17.78	0.86	2.36	0.22	TRUE	9.51	0.55	1.74	0.27	TRUE	6.35	0.62	1.86	0.25	TRUE	7.56	0.3	1.35	0.25	FALSE	2.55	0.32	1.37	0.2	FALSE	5.67
Mum home ownership (18y)	0.61	1.84	0.22	TRUE	11.22	0.2	1.22	0.22	FALSE	2.85	0.39	1.48	0.27	FALSE	6.61	0.53	0.59	0.24	TRUE	-4.94	1.14	3.13	0.3	TRUE	12.94	0.73	2.08	0.3	TRUE	5.94	0.92	2.52	0.34	TRUE	10.13	0.22	1.24	0.32	FALSE	2.2	0.19	0.82	0.32	FALSE	-1.35	0.41	1.51	0.28	FALSE	5.18
Mum home ownership (22y)	0.86	2.36	0.19	TRUE	18.41	0.26	1.3	0.2	FALSE	3.87	0.44	1.55	0.24	FALSE	7.62	0.38	0.68	0.22	FALSE	-3.84	1.24	3.46	0.26	TRUE	17.49	0.64	1.9	0.27	TRUE	5.66	0.82	2.27	0.3	TRUE	9.58	0.42	1.52	0.28	FALSE	5.36	0.18	0.84	0.29	FALSE	-1.38	0.6	1.82	0.25	TRUE	9.21
Mum social class (0y)	0.03	1.03	0.13	FALSE	3.26	0.14	1.15	0.11	FALSE	13.94	0.16	1.17	0.13	FALSE	16.76	0.15	0.86	0.09	FALSE	-11.84	0.18	1.2	0.14	FALSE	13.92	0.29	1.33	0.13	TRUE	20.15	0.3	1.35	0.15	TRUE	25.86	0.12	0.88	0.18	FALSE	-6.45	0.02	0.98	0.16	FALSE	-0.7	0.11	0.9	0.15	FALSE	-7.18
Mum partner social class (0y)	0.4	1.49	0.12	TRUE	40	0.08	1.09	0.1	FALSE	6.81	0.21	1.23	0.13	FALSE	19.09	0.09	0.92	0.09	FALSE	-6.17	0.49	1.63	0.14	TRUE	37.05	0.17	1.19	0.12	FALSE	9.54	0.3	1.35	0.15	TRUE	21.19	0.19	1.21	0.17	FALSE	10	0.12	0.88	0.15	FALSE	-4.32	0.31	1.37	0.15	TRUE	21.27
Mum economic activity (0y)	0.41	1.51	0.12	TRUE	40.24	0.01	1.01	0.11	FALSE	0.99	0.14	1.15	0.13	FALSE	11.74	0.1	1.11	0.09	FALSE	7.56	0.31	1.37	0.14	TRUE	22.86	0.09	0.91	0.13	FALSE	-4.64	0.03	1.04	0.15	FALSE	2.35	0.28	1.32	0.17	FALSE	13.71	0.12	0.88	0.16	FALSE	-4.04	0.4	1.49	0.15	TRUE	25.88
Mum economic activity (8y)	0.19	0.83	0.15	FALSE	-7.01	0.42	0.66	0.14	TRUE	-13.17	0.31	0.74	0.17	FALSE	-10.85	0.02	1.02	0.11	FALSE	0.65	0.21	0.81	0.17	FALSE	-5.71	0.43	0.65	0.16	TRUE	-9.47	0.32	0.72	0.19	FALSE	-8.96	0.11	1.12	0.22	FALSE	1.93	0.11	0.9	0.21	FALSE	-1.37	0.23	1.25	0.19	FALSE	4.71
Mum economic activity (18y)	0.7	0.5	0.28	TRUE	-10.91	0.45	0.64	0.23	TRUE	-7.64	0.3	1.34	0.22	FALSE	7.72	0.2	0.82	0.17	FALSE	-3.51	0.5	0.61	0.31	FALSE	-5.39	0.25	0.78	0.26	FALSE	-2.8	0.5	1.64	0.26	FALSE	9.62	0.99	0.37	0.34	TRUE	-8.46	0.75	0.47	0.3	TRUE	-6.11	0.25	0.78	0.34	FALSE	-2
Mum partner economic activity (0y)	0.93	2.54	0.2	TRUE	12.29	0.23	1.26	0.22	FALSE	2.01	0.36	0.7	0.35	FALSE	-2.46	0.49	1.64	0.18	TRUE	4.54	0.44	1.55	0.23	FALSE	5.31	0.26	0.77	0.25	FALSE	-1.92	0.85	0.43	0.37	TRUE	-5.82	1.29	3.64	0.39	TRUE	7.66	0.59	1.81	0.4	FALSE	1.91	0.7	2.01	0.27	TRUE	6.66
Mum partner economic activity (18y)	0.08	0.92	0.34	FALSE	-0.82	0.33	1.4	0.25	FALSE	4.09	0.65	1.92	0.29	TRUE	10.15	0.16	1.18	0.22	FALSE	1.67	0.24	0.79	0.38	FALSE	-2.05	0.17	1.19	0.3	FALSE	1.61	0.49	1.64	0.33	FALSE	6.57	0.73	0.48	0.42	FALSE	-4.91	0.32	0.73	0.36	FALSE	-2.15	0.41	0.66	0.4	FALSE	-3.18
Mum partner economic activity (22y)	0.15	1.16	0.28	FALSE	2.22	0.16	1.17	0.23	FALSE	2.2	0.5	1.64	0.26	FALSE	8.9	0.02	0.98	0.21	FALSE	-0.24	0.17	1.19	0.32	FALSE	1.89	0.18	1.19	0.29	FALSE	1.69	0.52	1.68	0.31	FALSE	7.19	0.35	0.71	0.36	FALSE	-3.2	0.34	0.71	0.33	FALSE	-2.5	0.01	0.99	0.34	FALSE	-0.06
Household income (11y)	0.65	1.91	0.13	TRUE	39.63	0.21	1.24	0.12	FALSE	9.86	0.29	1.34	0.16	FALSE	15.3	0.06	1.06	0.11	FALSE	2.39	0.59	1.8	0.15	TRUE	27.64	0.15	1.17	0.15	FALSE	5.04	0.23	1.26	0.18	FALSE	9.91	0.35	1.42	0.19	FALSE	11.13	0.08	0.92	0.18	FALSE	-1.64	0.43	1.54	0.16	TRUE	18.39
Household income (18y)	0.42	1.52	0.16	TRUE	26.14	0.3	1.35	0.14	TRUE	17.22	0.45	1.56	0.18	TRUE	29.08	0.13	0.88	0.13	FALSE	-5.41	0.54	1.72	0.19	TRUE	25.27	0.43	1.54	0.18	TRUE	17.05	0.57	1.77	0.2	TRUE	29.11	0.03	0.97	0.22	FALSE	-0.94	0.14	0.87	0.21	FALSE	-3.85	0.12	1.12	0.2	FALSE	4.83
Mum qualifications (0y)	0.59	1.81	0.12	TRUE	70.52	0.05	1.05	0.1	FALSE	4.42	0.23	1.26	0.13	FALSE	22.77	0.14	0.87	0.09	FALSE	-10.02	0.73	2.08	0.14	TRUE	65.43	0.19	1.21	0.12	FALSE	11.1	0.36	1.44	0.14	TRUE	28.64	0.37	1.44	0.17	TRUE	21.58	0.18	0.84	0.15	FALSE	-6.41	0.54	1.72	0.14	TRUE	42.47
Mum partner qualifications (0y)	0.32	1.38	0.12	TRUE	28.4	0.13	1.14	0.1	FALSE	10.3	0.16	1.18	0.13	FALSE	13.35	0.39	0.68	0.09	TRUE	-21.81	0.71	2.04	0.14	TRUE	46.43	0.53	1.69	0.13	TRUE	26.7	0.55	1.74	0.15	TRUE	34.42	0.16	1.17	0.17	FALSE	7.41	0.03	0.97	0.15	FALSE	-0.89	0.19	1.2	0.15	FALSE	11.11
Mum partner qualifications (5y)	0.54	1.71	0.26	TRUE	5.58	0.1	0.9	0.29	FALSE	-0.73	0.41	1.51	0.29	FALSE	4.05	0.28	0.75	0.26	FALSE	-1.72	0.82	2.27	0.34	TRUE	5.78	0.18	1.2	0.36	FALSE	0.78	0.69	2	0.36	FALSE	4.72	0.12	1.13	0.36	FALSE	0.81	0.51	0.6	0.38	FALSE	-1.97	0.64	1.89	0.36	FALSE	4.21
MGM education (0y)	0.26	0.77	0.15	FALSE	-29.57	0.2	0.82	0.13	FALSE	-22.31	0.3	0.74	0.16	FALSE	-33.98	0.27	0.76	0.11	TRUE	-27.41	0.01	1.01	0.17	FALSE	1.09	0.07	1.07	0.16	FALSE	5.97	0.03	0.97	0.18	FALSE	-2.7	0.04	1.04	0.21	FALSE	2.62	0.1	1.11	0.19	FALSE	5.43	0.06	0.94	0.19	FALSE	-4.72
MGM education (8y)	0.12	0.89	0.17	FALSE	-5.7	0.01	1.01	0.14	FALSE	0.51	0.24	0.79	0.19	FALSE	-10.79	0.45	0.64	0.13	TRUE	-16.27	0.33	1.39	0.2	FALSE	10.65	0.46	1.59	0.18	TRUE	14.24	0.22	1.24	0.22	FALSE	6.93	0.12	1.12	0.24	FALSE	2.63	0.25	1.28	0.22	FALSE	5	0.13	0.88	0.21	FALSE	-4.05
MGF education (0y)	0.25	0.78	0.15	FALSE	-26.14	0.14	0.87	0.13	FALSE	-14.46	0.04	1.04	0.17	FALSE	4.86	0.31	0.73	0.11	TRUE	-28.21	0.06	1.06	0.17	FALSE	4.87	0.17	1.19	0.15	FALSE	13.25	0.35	1.42	0.19	FALSE	35.49	0.29	0.75	0.21	FALSE	-15.09	0.18	0.84	0.2	FALSE	-7.95	0.11	0.89	0.18	FALSE	-7.91
MGF education (8y)	0.22	0.8	0.2	FALSE	-7.27	0.06	1.07	0.17	FALSE	2.33	0.12	0.89	0.22	FALSE	-4.15	0.13	0.88	0.14	FALSE	-3.83	0.1	0.91	0.23	FALSE	-2.32	0.19	1.21	0.2	FALSE	4.77	0.01	1.01	0.25	FALSE	0.23	0.1	0.9	0.29	FALSE	-1.62	0.18	1.2	0.26	FALSE	2.73	0.29	0.75	0.25	FALSE	-6.17
Aspiration to stay in education (14y)	0.91	2.49	0.17	TRUE	20.92	0.17	0.84	0.2	FALSE	-2.13	0.28	1.32	0.22	FALSE	4.62	0.34	0.71	0.18	FALSE	-3.59	1.25	3.48	0.22	TRUE	19.42	0.16	1.18	0.25	FALSE	1.24	0.61	1.85	0.27	TRUE	7.11	0.63	1.88	0.26	TRUE	7.96	0.45	0.64	0.28	FALSE	-2.67	1.08	2.95	0.24	TRUE	15.36
Plans to stay in education after year 11 (16y)	1.55	4.71	0.25	TRUE	17.41	0.7	2	0.27	TRUE	4.48	1.57	4.8	0.25	TRUE	17.84	0.57	1.77	0.24	TRUE	3.18	0.98	2.66	0.29	TRUE	10.62	0.12	1.13	0.31	FALSE	0.73	1	2.71	0.29	TRUE	10.98	0.02	0.98	0.29	FALSE	-0.2	0.87	0.42	0.32	TRUE	-5.06	0.85	2.35	0.32	TRUE	8.33
Perception of actually staying education (14y)	0.66	1.93	0.17	TRUE	14.01	0.23	0.79	0.2	FALSE	-2.95	0.17	1.19	0.22	FALSE	2.89	0.52	0.59	0.19	TRUE	-5.44	1.18	3.26	0.24	TRUE	15.86	0.29	1.34	0.26	FALSE	2.11	0.7	2	0.27	TRUE	7.44	0.49	1.63	0.26	FALSE	5.61	0.4	0.67	0.28	FALSE	-2.43	0.89	2.43	0.25	TRUE	11.4
Plans to go to university (18y)	0.38	1.46	0.2	FALSE	39.62	0.3	0.74	0.21	FALSE	-22.92	0.65	1.91	0.24	TRUE	81.9	0.42	0.66	0.19	TRUE	-28.75	0.8	2.23	0.25	TRUE	54.65	0.12	1.13	0.26	FALSE	6.12	1.07	2.91	0.28	TRUE	97.5	0.27	0.77	0.29	FALSE	-13.23	0.95	0.39	0.3	TRUE	-37.97	0.68	1.97	0.27	TRUE	39.88
Qualifications studying (18y)	1.16	0.31	0.24	TRUE	-76.87	0.32	0.73	0.22	FALSE	-30.1	0.9	0.4	0.27	TRUE	-68.69	0.02	0.98	0.2	FALSE	-2.17	1.14	0.32	0.29	TRUE	-51.44	0.3	0.74	0.28	FALSE	-18.75	0.88	0.41	0.31	TRUE	-49.58	0.26	0.77	0.34	FALSE	-7.87	0.59	1.8	0.33	FALSE	26.49	0.84	0.43	0.31	TRUE	-32.97
Qualifications achieved (18y)	1.74	5.7	0.16	TRUE	149.19	0.44	1.55	0.16	TRUE	16.93	1.07	2.92	0.17	TRUE	61.64	0.08	0.92	0.14	FALSE	-2.16	1.82	6.17	0.19	TRUE	120.64	0.52	1.68	0.19	TRUE	14.46	1.15	3.16	0.21	TRUE	52.47	0.67	1.95	0.22	TRUE	33.67	0.63	0.53	0.22	TRUE	-14.06	1.3	3.68	0.21	TRUE	75.49
Qualifications achieved (20y)	1.59	4.9	0.15	TRUE	67.86	0.63	1.87	0.16	TRUE	14.6	1	2.71	0.18	TRUE	30.1	0.45	0.64	0.19	TRUE	-5.59	2.04	7.68	0.22	TRUE	59.68	1.08	2.94	0.23	TRUE	15.34	1.45	4.25	0.24	TRUE	30.2	0.59	1.81	0.21	TRUE	16.84	0.37	0.69	0.22	FALSE	-5.19	0.96	2.61	0.2	TRUE	31.68
In education (22y)	0.52	1.69	0.17	TRUE	84.29	0.1	1.11	0.13	FALSE	13.16	0.34	1.41	0.17	TRUE	50.43	0.07	1.07	0.11	FALSE	7.63	0.46	1.58	0.19	TRUE	55.09	0.04	1.04	0.16	FALSE	3.34	0.27	1.31	0.19	FALSE	31.28	0.18	1.2	0.23	FALSE	13.95	0.24	0.79	0.2	FALSE	-12.51	0.42	1.52	0.2	TRUE	41.5
Highest qualification acheived (26y)	0.93	2.54	0.16	TRUE	122.15	0.17	1.19	0.13	FALSE	14.43	0.58	1.79	0.16	TRUE	63.06	0.02	1.02	0.11	FALSE	1.24	0.92	2.5	0.18	TRUE	93.88	0.16	1.17	0.16	FALSE	9.41	0.56	1.76	0.18	TRUE	48.7	0.35	1.42	0.22	FALSE	23.29	0.41	0.66	0.2	TRUE	-15.29	0.76	2.14	0.2	TRUE	63.75
Years in education (26y)	0.93	2.54	0.16	TRUE	122.15	0.17	1.19	0.13	FALSE	14.43	0.58	1.79	0.16	TRUE	63.06	0.02	1.02	0.11	FALSE	1.24	0.92	2.5	0.18	TRUE	93.88	0.16	1.17	0.16	FALSE	9.41	0.56	1.76	0.18	TRUE	48.7	0.35	1.42	0.22	FALSE	23.29	0.41	0.66	0.2	TRUE	-15.29	0.76	2.14	0.2	TRUE	63.75
Economic activity (22y)	0.39	1.48	0.25	FALSE	5.22	0.25	1.28	0.23	FALSE	2.94	0.14	1.15	0.3	FALSE	1.66	0.02	0.98	0.21	FALSE	-0.22	0.41	1.51	0.3	FALSE	4.18	0.27	1.31	0.28	FALSE	2.28	0.16	1.18	0.34	FALSE	1.52	0.25	1.29	0.36	FALSE	1.8	0.11	1.11	0.35	FALSE	0.6	0.15	1.16	0.32	FALSE	1.36
Economic activity (23y)	0.4	1.49	0.27	FALSE	4.27	0.95	2.59	0.21	TRUE	13.55	0.43	1.54	0.3	FALSE	4.84	0.38	0.68	0.27	FALSE	-2.49	0.78	2.18	0.36	TRUE	5.37	1.33	3.79	0.31	TRUE	11.87	0.81	2.26	0.38	TRUE	6.17	0.03	0.97	0.38	FALSE	-0.22	0.52	1.68	0.34	FALSE	3.84	0.55	0.58	0.31	FALSE	-5.4
Economic activity (25y)	0.86	2.37	0.26	TRUE	9.24	0.29	1.33	0.31	FALSE	2.22	0.61	1.83	0.31	TRUE	5.71	0.07	1.08	0.26	FALSE	0.47	0.79	2.2	0.33	TRUE	6.55	0.21	1.24	0.36	FALSE	1.24	0.53	1.7	0.37	FALSE	4.03	0.26	1.29	0.37	FALSE	1.79	0.32	0.73	0.4	FALSE	-1.55	0.57	1.78	0.37	FALSE	4.09
Income (25y)	0.85	0.43	0.16	TRUE	-53.08	0.49	0.61	0.14	TRUE	-35.32	0.38	0.68	0.16	TRUE	-29.79	0.21	1.24	0.11	TRUE	19.8	1.07	0.34	0.18	TRUE	-50.61	0.71	0.49	0.16	TRUE	-36.72	0.6	0.55	0.18	TRUE	-36.02	0.47	0.63	0.21	TRUE	-14.63	0.11	0.9	0.2	FALSE	-3.66	0.36	0.7	0.2	FALSE	-12.88
Educational activity (18y)	0.83	2.29	0.16	TRUE	53.95	0.2	1.22	0.15	FALSE	9	0.85	2.33	0.17	TRUE	56.38	0.18	1.19	0.12	FALSE	7.15	0.65	1.92	0.18	TRUE	34.26	0.02	1.02	0.18	FALSE	0.81	0.67	1.95	0.19	TRUE	36.94	0.02	0.98	0.22	FALSE	-0.7	0.65	0.52	0.21	TRUE	-15.43	0.63	1.87	0.21	TRUE	26.81
Educational activity (20y)	1.19	3.3	0.15	TRUE	92.45	0.46	1.59	0.14	TRUE	22.81	0.59	1.8	0.17	TRUE	32.68	0.09	0.91	0.12	FALSE	-3.1	1.29	3.62	0.18	TRUE	77.06	0.56	1.74	0.17	TRUE	19.4	0.68	1.98	0.19	TRUE	29.83	0.6	1.83	0.21	TRUE	26.26	0.13	0.88	0.2	FALSE	-3	0.73	2.07	0.19	TRUE	39.64
Educational activity (21y)	0.46	1.58	0.18	TRUE	40.65	0.3	1.35	0.14	TRUE	23.34	0.67	1.96	0.19	TRUE	67.52	0.23	0.8	0.11	TRUE	-12.28	0.68	1.98	0.2	TRUE	48.46	0.53	1.69	0.16	TRUE	28.66	0.9	2.45	0.21	TRUE	73.54	0.21	0.81	0.25	FALSE	-9.91	0.37	0.69	0.22	FALSE	-11.09	0.15	1.17	0.21	FALSE	9.78
Work activity (18y)	0.69	1.99	0.22	TRUE	15.88	0.27	1.31	0.22	FALSE	4.78	0.22	1.24	0.27	FALSE	3.9	0.25	0.78	0.2	FALSE	-3.13	0.94	2.55	0.28	TRUE	15.6	0.52	1.68	0.27	FALSE	6.08	0.47	1.59	0.32	FALSE	6.12	0.47	1.6	0.33	FALSE	6.13	0.05	1.05	0.33	FALSE	0.45	0.42	1.52	0.29	FALSE	6.88
Social class (23y)	0.74	2.09	0.15	TRUE	48.82	0.56	1.75	0.14	TRUE	32.94	0.73	2.08	0.17	TRUE	49.6	0.02	0.98	0.12	FALSE	-0.65	0.75	2.13	0.18	TRUE	37.58	0.58	1.78	0.17	TRUE	24.69	0.75	2.12	0.2	TRUE	40.37	0	1	0.21	FALSE	0.15	0.18	0.84	0.21	FALSE	-5.2	0.18	1.2	0.19	FALSE	7.72
Social class (23y)	0.78	2.19	0.15	TRUE	51.32	0.44	1.56	0.15	TRUE	23.64	0.7	2.02	0.17	TRUE	44.98	0.11	0.89	0.13	FALSE	-4.13	0.9	2.45	0.18	TRUE	43.24	0.55	1.74	0.18	TRUE	21.07	0.81	2.26	0.2	TRUE	40.64	0.08	1.09	0.22	FALSE	2.86	0.26	0.77	0.21	FALSE	-7.06	0.34	1.41	0.2	FALSE	14.35
Currently employed (25y)	0.67	1.95	0.2	TRUE	14.45	0.17	1.19	0.22	FALSE	2.78	0.18	1.2	0.25	FALSE	3.12	0.51	1.66	0.15	TRUE	9.1	0.16	1.17	0.22	FALSE	3.1	0.34	0.71	0.24	FALSE	-4.98	0.33	0.72	0.27	FALSE	-5.29	0.48	1.62	0.3	FALSE	5.66	0.01	0.99	0.31	FALSE	-0.12	0.5	1.65	0.27	FALSE	6.75
Shift work (25y)	0.65	1.92	0.15	TRUE	40.48	0.04	0.96	0.16	FALSE	-1.56	0.14	1.15	0.18	FALSE	6.79	0.39	1.48	0.12	TRUE	19.32	0.26	1.29	0.18	FALSE	12.83	0.43	0.65	0.18	TRUE	-14.64	0.25	0.78	0.2	FALSE	-10.33	0.51	1.66	0.22	TRUE	16.72	0.18	0.84	0.23	FALSE	-3.75	0.69	1.99	0.21	TRUE	25.35
Night shifts (25y)	0.53	1.7	0.18	TRUE	18.41	0.31	0.74	0.21	FALSE	-6.79	0.06	1.06	0.22	FALSE	1.62	0.64	1.89	0.13	TRUE	21.18	0.11	0.9	0.2	FALSE	-3.37	0.94	0.39	0.23	TRUE	-19	0.58	0.56	0.24	TRUE	-15.15	0.47	1.6	0.27	FALSE	8.61	0.36	0.69	0.29	FALSE	-3.93	0.84	2.31	0.27	TRUE	15.9
Neighbourhood quality index (0y)	0.21	1.23	0.12	FALSE	25.99	0.13	1.14	0.1	FALSE	14.69	0.05	0.95	0.13	FALSE	-5.24	0.14	1.15	0.09	FALSE	15.2	0.07	1.07	0.14	FALSE	6.21	0.01	0.99	0.13	FALSE	-0.98	0.19	0.83	0.15	FALSE	-16.43	0.26	1.29	0.17	FALSE	15.82	0.18	1.19	0.16	FALSE	8.49	0.08	1.08	0.15	FALSE	6.44
Neighbourhood stress score (2y)	0.34	1.4	0.12	TRUE	28.51	0.27	1.31	0.1	TRUE	20.64	0.01	1.01	0.13	FALSE	0.91	0.13	1.14	0.09	FALSE	8.8	0.21	1.23	0.13	FALSE	13.33	0.14	1.15	0.12	FALSE	7.42	0.12	0.89	0.15	FALSE	-6.85	0.33	1.39	0.17	TRUE	13.58	0.25	1.29	0.16	FALSE	8.37	0.07	1.08	0.14	FALSE	4.07
Neighbourhood stress score (3y)	0.23	1.26	0.12	FALSE	18.39	0.44	1.55	0.1	TRUE	38.11	0.05	0.95	0.13	FALSE	-3.65	0.05	0.96	0.09	FALSE	-2.88	0.27	1.31	0.14	TRUE	16.4	0.48	1.62	0.12	TRUE	29.11	0.01	0.99	0.15	FALSE	-0.3	0.28	1.32	0.17	FALSE	11.1	0.49	1.63	0.16	TRUE	18.28	0.21	0.81	0.15	FALSE	-11.24
GO Urban/Rural indicator (12w gestation) (0y)	0.32	0.72	0.25	FALSE	-5.92	0.01	0.99	0.2	FALSE	-0.25	0.23	1.25	0.23	FALSE	5.6	0.15	0.86	0.17	FALSE	-2.65	0.17	0.84	0.29	FALSE	-2.28	0.14	1.15	0.24	FALSE	1.92	0.38	1.46	0.27	FALSE	7.01	0.55	0.58	0.32	FALSE	-5.51	0.24	0.79	0.29	FALSE	-2.37	0.31	0.73	0.3	FALSE	-3.62
GO Urban/Rural indicator (18w gestation) (0y)	0.02	1.02	0.21	FALSE	0.39	0.01	0.99	0.18	FALSE	-0.12	0.06	1.06	0.23	FALSE	1.22	0.3	0.74	0.17	FALSE	-4.58	0.32	1.38	0.25	FALSE	4.36	0.29	1.34	0.22	FALSE	3.38	0.36	1.43	0.26	FALSE	5.25	0.04	0.96	0.29	FALSE	-0.41	0.07	0.94	0.27	FALSE	-0.52	0.03	1.03	0.26	FALSE	0.35
GO Urban/Rural indicator (32w gestation) (0y)	0.02	1.02	0.18	FALSE	0.42	0	1	0.16	FALSE	0.05	0.01	0.99	0.21	FALSE	-0.26	0.21	0.81	0.15	FALSE	-3.52	0.23	1.25	0.22	FALSE	3.35	0.21	1.23	0.2	FALSE	2.66	0.19	1.22	0.24	FALSE	3.03	0.03	1.03	0.26	FALSE	0.34	0.01	1.01	0.24	FALSE	0.12	0.02	1.02	0.23	FALSE	0.25
GO Urban/Rural indicator (8 to 42w gestation) (0y)	0.09	0.91	0.19	FALSE	-1.78	0.06	1.06	0.16	FALSE	1.18	0.01	1.01	0.21	FALSE	0.11	0.15	0.86	0.15	FALSE	-2.53	0.06	1.06	0.23	FALSE	0.78	0.21	1.23	0.2	FALSE	2.69	0.15	1.17	0.24	FALSE	2.37	0.1	0.91	0.27	FALSE	-0.94	0.05	1.06	0.24	FALSE	0.46	0.15	0.86	0.23	FALSE	-1.98
GO Urban/Rural indicator (8w)	0.13	0.88	0.19	FALSE	-2.54	0.03	1.03	0.16	FALSE	0.63	0.13	1.13	0.2	FALSE	2.92	0.1	0.91	0.14	FALSE	-1.74	0.03	0.97	0.22	FALSE	-0.45	0.13	1.13	0.19	FALSE	1.76	0.22	1.25	0.23	FALSE	3.94	0.25	0.78	0.26	FALSE	-2.65	0.1	0.91	0.24	FALSE	-0.88	0.16	0.85	0.24	FALSE	-2.09
GO Urban/Rural indicator (1y)	0.27	0.77	0.21	FALSE	-5.18	0.15	1.16	0.15	FALSE	3.33	0.11	1.11	0.2	FALSE	2.58	0.13	0.88	0.14	FALSE	-2.33	0.14	0.87	0.24	FALSE	-1.99	0.27	1.31	0.19	FALSE	4.09	0.23	1.26	0.23	FALSE	4.22	0.38	0.69	0.27	FALSE	-3.83	0.04	1.04	0.23	FALSE	0.38	0.41	0.66	0.24	FALSE	-5.69
GO Urban/Rural indicator (2y)	0.05	0.96	0.18	FALSE	-1.06	0.12	1.13	0.15	FALSE	2.89	0.16	1.18	0.19	FALSE	4.34	0.08	0.92	0.14	FALSE	-1.7	0.04	1.04	0.21	FALSE	0.62	0.2	1.22	0.18	FALSE	3.26	0.24	1.28	0.22	FALSE	5.02	0.21	0.81	0.25	FALSE	-2.5	0.04	0.96	0.23	FALSE	-0.47	0.16	0.85	0.22	FALSE	-2.63
GO Urban/Rural indicator (3y)	0.03	0.97	0.18	FALSE	-0.88	0.11	1.12	0.15	FALSE	3.01	0.06	1.06	0.19	FALSE	1.74	0.02	1.02	0.13	FALSE	0.42	0.05	0.95	0.2	FALSE	-1.01	0.1	1.1	0.18	FALSE	1.78	0.05	1.05	0.22	FALSE	1	0.1	0.91	0.25	FALSE	-1.23	0.05	1.05	0.23	FALSE	0.57	0.15	0.86	0.21	FALSE	-2.56
GO Urban/Rural indicator (4y)	0.05	1.05	0.17	FALSE	1.49	0.17	1.18	0.14	FALSE	4.73	0.1	1.11	0.18	FALSE	2.99	0.04	0.96	0.13	FALSE	-1	0.09	1.1	0.2	FALSE	1.96	0.21	1.23	0.17	FALSE	3.98	0.14	1.15	0.21	FALSE	3.25	0.05	0.95	0.24	FALSE	-0.71	0.07	1.07	0.22	FALSE	0.8	0.11	0.89	0.2	FALSE	-2.24
GO Urban/Rural indicator (7y)	0.03	0.97	0.17	FALSE	-0.82	0.18	1.2	0.13	FALSE	6.09	0.19	1.21	0.17	FALSE	6.66	0.14	1.15	0.12	FALSE	4.3	0.17	0.85	0.19	FALSE	-4.1	0.04	1.04	0.16	FALSE	1.02	0.05	1.05	0.19	FALSE	1.36	0.22	0.81	0.22	FALSE	-3.65	0	1	0.2	FALSE	-0.07	0.21	0.81	0.2	FALSE	-4.59
GO Urban/Rural indicator (8y)	0.15	0.86	0.16	FALSE	-4.94	0.14	1.15	0.13	FALSE	4.98	0.1	1.1	0.16	FALSE	3.58	0.03	0.97	0.12	FALSE	-0.97	0.12	0.88	0.19	FALSE	-2.89	0.17	1.19	0.16	FALSE	4.14	0.13	1.14	0.19	FALSE	3.65	0.25	0.78	0.22	FALSE	-4.19	0.04	1.04	0.2	FALSE	0.69	0.29	0.74	0.19	FALSE	-6.45
GO Urban/Rural indicator (9y)	0.12	0.89	0.16	FALSE	-3.97	0.08	1.08	0.13	FALSE	2.84	0.02	1.02	0.17	FALSE	0.83	0.02	1.02	0.11	FALSE	0.72	0.14	0.87	0.18	FALSE	-3.63	0.06	1.06	0.16	FALSE	1.44	0	1	0.19	FALSE	0	0.14	0.87	0.22	FALSE	-2.41	0.06	1.06	0.2	FALSE	0.88	0.2	0.82	0.19	FALSE	-4.51
GO Urban/Rural indicator (10y)	0.19	0.83	0.16	FALSE	-6.14	0.16	1.17	0.12	FALSE	5.89	0.02	0.98	0.17	FALSE	-0.67	0.11	1.12	0.11	FALSE	3.87	0.3	0.74	0.18	FALSE	-7.62	0.05	1.05	0.15	FALSE	1.2	0.13	0.88	0.19	FALSE	-3.87	0.17	0.84	0.22	FALSE	-2.76	0.18	1.2	0.2	FALSE	2.8	0.35	0.71	0.19	FALSE	-7.78
GO Urban/Rural indicator (11y)	0.14	0.87	0.16	FALSE	-4.74	0.15	1.16	0.12	FALSE	5.63	0.04	1.04	0.16	FALSE	1.65	0.11	1.11	0.11	FALSE	3.64	0.24	0.78	0.18	FALSE	-6.45	0.04	1.05	0.15	FALSE	1.19	0.06	0.94	0.18	FALSE	-1.92	0.18	0.83	0.21	FALSE	-3.16	0.11	1.11	0.19	FALSE	1.73	0.29	0.75	0.19	FALSE	-6.8
GO Urban/Rural indicator (12y)	0.25	0.78	0.16	FALSE	-8.23	0.15	1.16	0.13	FALSE	5.93	0.05	0.95	0.17	FALSE	-1.87	0.11	1.12	0.11	FALSE	3.97	0.36	0.7	0.18	TRUE	-9.38	0.04	1.04	0.15	FALSE	1.15	0.16	0.85	0.19	FALSE	-4.99	0.2	0.82	0.23	FALSE	-3.2	0.2	1.22	0.2	FALSE	3.28	0.4	0.67	0.19	TRUE	-9.14
GO Urban/Rural indicator (18y)	0.2	0.82	0.18	FALSE	-7.61	0.09	0.92	0.16	FALSE	-3.41	0.16	0.85	0.2	FALSE	-6.28	0.02	1.02	0.12	FALSE	0.63	0.22	0.8	0.2	FALSE	-6.28	0.1	0.9	0.18	FALSE	-2.92	0.18	0.84	0.22	FALSE	-5.57	0.04	0.96	0.26	FALSE	-0.75	0.07	1.07	0.24	FALSE	1.14	0.11	0.89	0.22	FALSE	-2.63
G0 Townsend score (12w gestation) (0y)	0.14	1.15	0.15	FALSE	8.75	0.25	1.29	0.13	FALSE	16.24	0.15	1.16	0.17	FALSE	9.89	0.02	1.02	0.11	FALSE	1.26	0.11	1.12	0.18	FALSE	5.55	0.23	1.26	0.16	FALSE	10.59	0.13	1.14	0.19	FALSE	6.7	0.01	0.99	0.22	FALSE	-0.42	0.1	1.1	0.2	FALSE	2.87	0.11	0.89	0.19	FALSE	-4.68
G0 Townsend score (18w gestation) (0y)	0.21	1.23	0.14	FALSE	13.65	0.24	1.27	0.11	TRUE	14.93	0.32	1.37	0.15	TRUE	22.06	0.1	1.11	0.1	FALSE	5.74	0.11	1.11	0.16	FALSE	5.31	0.13	1.14	0.14	FALSE	5.88	0.21	1.23	0.17	FALSE	11.84	0.11	0.9	0.19	FALSE	-3.64	0.08	0.93	0.18	FALSE	-2.08	0.03	0.97	0.17	FALSE	-1.32
G0 Townsend score (32w gestation) (0y)	0.27	1.32	0.12	TRUE	18.19	0.18	1.19	0.11	FALSE	10.55	0.3	1.35	0.14	TRUE	20.81	0.02	0.98	0.1	FALSE	-0.86	0.29	1.34	0.14	TRUE	14.53	0.19	1.21	0.13	FALSE	7.93	0.32	1.38	0.15	TRUE	17.25	0.03	0.97	0.17	FALSE	-0.99	0.13	0.88	0.16	FALSE	-3.34	0.1	1.1	0.15	FALSE	4.47
G0 Townsend score (8 to 42w gestation) (0y)	0.24	1.27	0.12	TRUE	15.92	0.19	1.22	0.11	FALSE	11.91	0.36	1.43	0.13	TRUE	25.76	0	1	0.09	FALSE	0.12	0.24	1.27	0.14	FALSE	11.79	0.19	1.21	0.13	FALSE	8.07	0.36	1.43	0.15	TRUE	20.04	0.12	0.89	0.17	FALSE	-4.07	0.17	0.85	0.16	FALSE	-4.52	0.05	1.05	0.15	FALSE	2.13
G0 Townsend score (8w)	0.37	1.44	0.12	TRUE	24.84	0.22	1.24	0.11	TRUE	12.9	0.3	1.34	0.14	TRUE	19.8	0	1	0.1	FALSE	-0.02	0.37	1.44	0.14	TRUE	18.84	0.22	1.24	0.13	FALSE	9	0.3	1.34	0.16	FALSE	15.71	0.07	1.07	0.18	FALSE	2.47	0.08	0.92	0.16	FALSE	-2.13	0.15	1.16	0.15	FALSE	6.96
G0 Townsend score (1y)	0.27	1.31	0.13	TRUE	17.41	0.26	1.3	0.11	TRUE	16.21	0.26	1.3	0.14	FALSE	17.08	0.08	0.92	0.1	FALSE	-3.94	0.35	1.42	0.15	TRUE	17.09	0.35	1.41	0.13	TRUE	14.56	0.34	1.41	0.16	TRUE	17.58	0.01	1.01	0.18	FALSE	0.31	0	1	0.17	FALSE	0.11	0	1.01	0.16	FALSE	0.22
G0 Townsend score (2y)	0.3	1.35	0.13	TRUE	18.84	0.28	1.33	0.11	TRUE	16.86	0.3	1.35	0.14	TRUE	19.38	0.13	0.88	0.1	FALSE	-5.94	0.43	1.54	0.15	TRUE	19.87	0.42	1.52	0.14	TRUE	16.66	0.43	1.54	0.16	TRUE	21.67	0	1	0.18	FALSE	0	0.02	0.98	0.17	FALSE	-0.43	0.02	1.02	0.16	FALSE	0.73
G0 Townsend score (3y)	0.36	1.44	0.13	TRUE	22.12	0.3	1.35	0.11	TRUE	16.93	0.28	1.32	0.15	FALSE	16.86	0.01	1.01	0.1	FALSE	0.32	0.36	1.43	0.15	TRUE	16.33	0.29	1.34	0.14	TRUE	11.53	0.27	1.32	0.17	FALSE	13.11	0.08	1.09	0.19	FALSE	2.54	0.02	1.02	0.18	FALSE	0.46	0.06	1.07	0.16	FALSE	2.65
G0 Townsend score (4y)	0.26	1.29	0.13	FALSE	14.54	0.27	1.31	0.11	TRUE	14.75	0.18	1.2	0.15	FALSE	10.06	0.06	0.94	0.1	FALSE	-2.67	0.32	1.38	0.16	TRUE	13.33	0.33	1.39	0.14	TRUE	12.28	0.24	1.27	0.17	FALSE	10.45	0.08	1.08	0.19	FALSE	2.22	0.09	1.09	0.18	FALSE	2.14	0.01	0.99	0.16	FALSE	-0.55
G0 Townsend score (5y)	0.24	1.27	0.14	FALSE	12.64	0.32	1.38	0.11	TRUE	16.99	0.07	1.08	0.15	FALSE	3.7	0.08	0.93	0.11	FALSE	-3.19	0.31	1.37	0.16	FALSE	12.48	0.4	1.49	0.14	TRUE	14.29	0.15	1.16	0.17	FALSE	5.78	0.16	1.18	0.19	FALSE	4.61	0.25	1.28	0.18	FALSE	5.81	0.08	0.92	0.17	FALSE	-3.18
G0 Townsend score (6y)	0.21	1.24	0.14	FALSE	10.88	0.27	1.3	0.12	TRUE	13.5	0.25	1.29	0.15	FALSE	13.6	0.06	0.94	0.11	FALSE	-2.46	0.27	1.31	0.16	FALSE	10.4	0.33	1.39	0.15	TRUE	11.4	0.31	1.37	0.17	FALSE	13.11	0.04	0.96	0.19	FALSE	-1.13	0.01	1.01	0.18	FALSE	0.3	0.05	0.95	0.17	FALSE	-1.94
G0 Townsend score (7y)	0.25	1.28	0.14	FALSE	12.84	0.26	1.29	0.12	TRUE	12.72	0.17	1.19	0.15	FALSE	8.61	0.18	0.83	0.11	FALSE	-6.78	0.43	1.54	0.16	TRUE	16.03	0.44	1.55	0.15	TRUE	14.38	0.35	1.42	0.17	TRUE	13.34	0.08	1.08	0.19	FALSE	2.13	0.09	1.09	0.18	FALSE	1.92	0.01	0.99	0.17	FALSE	-0.3
G0 Townsend score (8y)	0.3	1.35	0.13	TRUE	15.09	0.33	1.39	0.12	TRUE	15.98	0.08	1.08	0.15	FALSE	3.58	0.08	0.93	0.11	FALSE	-2.86	0.38	1.46	0.16	TRUE	13.81	0.4	1.5	0.14	TRUE	13.21	0.15	1.17	0.18	FALSE	5.38	0.22	1.25	0.19	FALSE	5.74	0.25	1.28	0.18	FALSE	5.34	0.03	0.97	0.16	FALSE	-0.97
G0 Townsend score (9y)	0.3	1.35	0.14	TRUE	15.02	0.34	1.41	0.11	TRUE	16.99	0.05	0.95	0.16	FALSE	-2.19	0.09	0.91	0.11	FALSE	-3.45	0.39	1.48	0.16	TRUE	14.71	0.44	1.55	0.14	TRUE	14.75	0.04	1.04	0.18	FALSE	1.42	0.35	1.42	0.2	FALSE	8.79	0.4	1.49	0.18	TRUE	8.19	0.05	0.95	0.16	FALSE	-1.69
G0 Townsend score (10y)	0.36	1.44	0.13	TRUE	18.91	0.3	1.35	0.11	TRUE	14.36	0.17	0.84	0.16	FALSE	-6.89	0.14	0.87	0.11	FALSE	-5	0.5	1.65	0.16	TRUE	18.91	0.44	1.55	0.14	TRUE	14.03	0.03	0.97	0.18	FALSE	-0.98	0.53	1.7	0.2	TRUE	13.36	0.47	1.6	0.19	TRUE	9.29	0.07	1.07	0.16	FALSE	2.37
G0 Townsend score (11y)	0.36	1.43	0.13	TRUE	17.74	0.3	1.34	0.12	TRUE	13.57	0.02	0.98	0.16	FALSE	-0.81	0.1	0.91	0.11	FALSE	-3.51	0.46	1.58	0.16	TRUE	16.66	0.39	1.48	0.14	TRUE	12.27	0.08	1.08	0.18	FALSE	2.57	0.38	1.46	0.2	FALSE	9.34	0.31	1.37	0.19	FALSE	6.16	0.06	1.06	0.16	FALSE	2.17
G0 Townsend score (12y)	0.45	1.56	0.14	TRUE	23.18	0.19	1.21	0.12	FALSE	8.19	0.03	1.03	0.16	FALSE	1.41	0.15	0.86	0.11	FALSE	-5.26	0.6	1.82	0.16	TRUE	22.82	0.34	1.41	0.15	TRUE	10.03	0.19	1.21	0.19	FALSE	6.12	0.41	1.51	0.2	TRUE	10.71	0.16	1.17	0.19	FALSE	2.88	0.26	1.29	0.17	FALSE	9.15
G0 Townsend score (18y)	0.21	1.23	0.16	FALSE	9.49	0.22	1.24	0.15	FALSE	9.53	0.08	1.08	0.19	FALSE	3.31	0.17	0.84	0.13	FALSE	-5.76	0.38	1.47	0.2	TRUE	12.51	0.39	1.48	0.18	TRUE	11.68	0.25	1.28	0.22	FALSE	8.2	0.13	1.14	0.24	FALSE	3.01	0.14	1.15	0.23	FALSE	2.73	0.01	0.99	0.21	FALSE	-0.21
G0 IMD (12w gestation) (0y)	0.19	1.21	0.15	FALSE	11.99	0.12	1.12	0.14	FALSE	6.8	0.39	1.47	0.17	TRUE	27.46	0.13	0.88	0.12	FALSE	-6.01	0.32	1.37	0.18	FALSE	14.83	0.24	1.27	0.16	FALSE	9.9	0.51	1.67	0.19	TRUE	28.48	0.19	0.82	0.21	FALSE	-6.42	0.27	0.76	0.2	FALSE	-7.3	0.07	1.08	0.19	FALSE	3.05
G0 IMD (18w gestation) (0y)	0.07	1.07	0.14	FALSE	3.93	0.3	1.35	0.12	TRUE	18.22	0.26	1.29	0.15	FALSE	16.54	0.02	0.98	0.1	FALSE	-0.89	0.09	1.09	0.16	FALSE	3.8	0.32	1.37	0.14	TRUE	13.32	0.28	1.32	0.17	FALSE	13.97	0.19	0.83	0.2	FALSE	-5.79	0.04	1.04	0.18	FALSE	1.08	0.23	0.79	0.17	FALSE	-9.35
G0 IMD (32w gestation) (0y)	0.11	1.12	0.13	FALSE	6.5	0.22	1.25	0.11	TRUE	12.88	0.33	1.39	0.14	TRUE	21.93	0.1	0.9	0.1	FALSE	-4.79	0.21	1.24	0.15	FALSE	9.21	0.32	1.38	0.13	TRUE	12.77	0.43	1.54	0.16	TRUE	22.31	0.22	0.8	0.18	FALSE	-6.67	0.11	0.9	0.16	FALSE	-2.82	0.11	0.9	0.16	FALSE	-4.35
G0 IMD (8 to 42w gestation) (0y)	0.2	1.22	0.12	FALSE	12.27	0.23	1.25	0.11	TRUE	13.38	0.36	1.44	0.13	TRUE	24.77	0.15	0.86	0.1	FALSE	-6.84	0.35	1.42	0.15	TRUE	15.5	0.37	1.45	0.13	TRUE	14.76	0.51	1.67	0.16	TRUE	26.59	0.16	0.85	0.17	FALSE	-5.27	0.14	0.87	0.16	FALSE	-3.65	0.03	0.97	0.15	FALSE	-1.06
G0 IMD (8w)	0.28	1.32	0.13	TRUE	17.48	0.19	1.21	0.11	FALSE	11.18	0.12	1.13	0.14	FALSE	7.38	0.08	0.93	0.1	FALSE	-3.58	0.35	1.43	0.15	TRUE	16.59	0.27	1.31	0.13	TRUE	10.72	0.2	1.22	0.16	FALSE	9.3	0.15	1.17	0.18	FALSE	4.9	0.07	1.07	0.17	FALSE	1.75	0.08	1.09	0.15	FALSE	3.57
G0 IMD (1y)	0.19	1.21	0.13	FALSE	11.63	0.31	1.36	0.11	TRUE	18.75	0.21	1.23	0.14	FALSE	12.66	0.12	0.88	0.1	FALSE	-5.66	0.32	1.37	0.15	TRUE	14.2	0.43	1.54	0.13	TRUE	17.83	0.33	1.39	0.16	TRUE	15.67	0.01	0.99	0.18	FALSE	-0.39	0.1	1.11	0.17	FALSE	2.73	0.12	0.89	0.16	FALSE	-4.87
G0 IMD (2y)	0.28	1.32	0.13	TRUE	16.64	0.23	1.26	0.11	TRUE	13.23	0.23	1.26	0.15	FALSE	13.91	0.12	0.88	0.1	FALSE	-5.51	0.4	1.49	0.15	TRUE	17.69	0.36	1.43	0.14	TRUE	13.65	0.35	1.42	0.17	TRUE	16.59	0.05	1.05	0.18	FALSE	1.4	0	1	0.17	FALSE	0.1	0.04	1.04	0.16	FALSE	1.72
G0 IMD (3y)	0.37	1.44	0.13	TRUE	22.25	0.3	1.35	0.11	TRUE	17.06	0.23	1.26	0.15	FALSE	13.57	0.06	0.95	0.1	FALSE	-2.43	0.42	1.52	0.15	TRUE	19.05	0.36	1.43	0.14	TRUE	13.89	0.29	1.33	0.17	FALSE	13.27	0.13	1.14	0.19	FALSE	4.05	0.07	1.07	0.18	FALSE	1.69	0.06	1.07	0.16	FALSE	2.65
G0 IMD (5y)	0.12	1.12	0.14	FALSE	5.81	0.27	1.32	0.12	TRUE	14.14	0.08	1.09	0.15	FALSE	4.22	0.09	0.91	0.11	FALSE	-3.79	0.21	1.23	0.16	FALSE	7.74	0.37	1.44	0.14	TRUE	12.7	0.18	1.2	0.17	FALSE	6.75	0.03	1.03	0.2	FALSE	0.84	0.19	1.21	0.18	FALSE	4.34	0.16	0.85	0.17	FALSE	-5.62
G0 IMD (6y)	0.13	1.14	0.14	FALSE	6.56	0.19	1.21	0.12	FALSE	9.42	0.1	1.11	0.16	FALSE	5.1	0.02	0.98	0.11	FALSE	-0.75	0.15	1.16	0.16	FALSE	5.6	0.21	1.23	0.14	FALSE	7.15	0.12	1.13	0.18	FALSE	4.74	0.03	1.03	0.2	FALSE	0.76	0.09	1.09	0.18	FALSE	1.92	0.06	0.94	0.17	FALSE	-2.04
G0 IMD (7y)	0.16	1.18	0.14	FALSE	8.11	0.21	1.23	0.12	FALSE	10.18	0.15	1.16	0.15	FALSE	7.27	0.15	0.86	0.11	FALSE	-5.56	0.31	1.36	0.16	FALSE	11.11	0.36	1.43	0.15	TRUE	11.52	0.29	1.34	0.17	FALSE	10.98	0.02	1.02	0.19	FALSE	0.48	0.06	1.07	0.18	FALSE	1.41	0.05	0.95	0.17	FALSE	-1.58
G0 IMD (8y)	0.17	1.19	0.14	FALSE	8.08	0.24	1.27	0.12	TRUE	11.09	0.08	1.08	0.15	FALSE	3.58	0.04	0.96	0.11	FALSE	-1.46	0.21	1.23	0.16	FALSE	7.27	0.28	1.32	0.14	FALSE	8.7	0.12	1.12	0.18	FALSE	4.1	0.09	1.1	0.2	FALSE	2.27	0.16	1.17	0.18	FALSE	3.27	0.07	0.94	0.17	FALSE	-2.17
G0 IMD (9y)	0.29	1.33	0.14	TRUE	14.2	0.22	1.24	0.12	FALSE	9.9	0.05	1.05	0.16	FALSE	2.11	0.09	0.92	0.11	FALSE	-3.19	0.37	1.45	0.16	TRUE	13.77	0.3	1.35	0.14	TRUE	9.48	0.13	1.14	0.18	FALSE	4.65	0.24	1.27	0.2	FALSE	6.03	0.17	1.18	0.18	FALSE	3.33	0.07	1.07	0.17	FALSE	2.39
G0 IMD (10y)	0.35	1.42	0.13	TRUE	18.03	0.12	1.13	0.12	FALSE	5.19	0.16	0.85	0.16	FALSE	-6.6	0.05	0.95	0.11	FALSE	-2.07	0.41	1.5	0.15	TRUE	15.38	0.17	1.19	0.14	FALSE	5.17	0.11	0.9	0.18	FALSE	-3.38	0.51	1.67	0.2	TRUE	12.66	0.28	1.33	0.19	FALSE	5.07	0.23	1.26	0.16	FALSE	8
G0 IMD (11y)	0.34	1.4	0.13	TRUE	16.89	0.17	1.19	0.12	FALSE	7.47	0.04	0.96	0.16	FALSE	-1.59	0.17	0.85	0.11	FALSE	-5.72	0.5	1.65	0.16	TRUE	18.21	0.34	1.4	0.15	TRUE	9.76	0.13	1.14	0.18	FALSE	4.04	0.38	1.46	0.2	FALSE	9.34	0.21	1.23	0.19	FALSE	3.85	0.17	1.18	0.17	FALSE	5.74
G0 IMD (18y)	0.2	1.22	0.17	FALSE	8.31	0.02	1.02	0.16	FALSE	0.83	0.05	0.95	0.2	FALSE	-1.86	0.07	0.93	0.13	FALSE	-2.23	0.26	1.3	0.2	FALSE	8.3	0.09	1.09	0.19	FALSE	2.37	0.02	1.02	0.23	FALSE	0.57	0.25	1.28	0.25	FALSE	4.98	0.07	1.07	0.24	FALSE	1.14	0.17	1.19	0.22	FALSE	4.65
Urban/Rural indicator (8y)	0.13	0.88	0.17	FALSE	-4.25	0.21	1.24	0.13	FALSE	7.84	0.14	1.16	0.17	FALSE	5.48	0.02	1.02	0.12	FALSE	0.6	0.15	0.86	0.19	FALSE	-3.69	0.19	1.21	0.16	FALSE	5	0.13	1.13	0.19	FALSE	3.78	0.28	0.76	0.23	FALSE	-4.66	0.07	1.07	0.2	FALSE	1.12	0.35	0.71	0.2	FALSE	-7.8
Urban/Rural indicator (8y)	0.1	0.91	0.16	FALSE	-3.09	0.19	1.21	0.13	FALSE	6.83	0.04	1.04	0.17	FALSE	1.31	0.16	1.17	0.11	FALSE	5.09	0.25	0.78	0.18	FALSE	-6.45	0.04	1.04	0.15	FALSE	0.94	0.12	0.89	0.19	FALSE	-3.43	0.14	0.87	0.22	FALSE	-2.21	0.16	1.17	0.2	FALSE	2.42	0.29	0.75	0.19	FALSE	-6.45
Urban/Rural indicator (9y)	0.05	0.95	0.15	FALSE	-1.77	0.08	1.09	0.13	FALSE	2.93	0.05	0.95	0.16	FALSE	-1.68	0.12	1.12	0.11	FALSE	3.89	0.17	0.85	0.17	FALSE	-4.42	0.03	0.97	0.15	FALSE	-0.84	0.16	0.85	0.18	FALSE	-4.65	0	1	0.21	FALSE	-0.07	0.13	1.14	0.2	FALSE	2.02	0.14	0.87	0.18	FALSE	-3.04
Urban/Rural indicator (9y)	0.12	0.89	0.15	FALSE	-3.9	0.15	1.17	0.12	FALSE	5.53	0.09	0.92	0.17	FALSE	-2.97	0.08	1.08	0.11	FALSE	2.56	0.2	0.82	0.17	FALSE	-5.05	0.08	1.08	0.15	FALSE	1.92	0.17	0.85	0.19	FALSE	-4.57	0.03	0.97	0.22	FALSE	-0.51	0.24	1.27	0.2	FALSE	3.64	0.27	0.76	0.18	FALSE	-6.17
Urban/Rural indicator (10y)	0.21	0.81	0.16	FALSE	-6.51	0.17	1.19	0.12	FALSE	6.39	0.13	0.88	0.17	FALSE	-4.39	0.1	1.11	0.11	FALSE	3.43	0.31	0.73	0.18	FALSE	-7.59	0.07	1.07	0.15	FALSE	1.86	0.23	0.79	0.19	FALSE	-6.39	0.08	0.93	0.22	FALSE	-1.14	0.31	1.36	0.2	FALSE	4.67	0.38	0.68	0.19	TRUE	-8.26
Urban/Rural indicator (10y)	0.28	0.75	0.16	FALSE	-8.82	0.05	1.05	0.12	FALSE	1.7	0.14	0.87	0.17	FALSE	-4.73	0.15	1.16	0.1	FALSE	5.29	0.43	0.65	0.18	TRUE	-10.77	0.1	0.9	0.15	FALSE	-2.67	0.29	0.75	0.18	FALSE	-8.2	0.14	0.87	0.22	FALSE	-2.17	0.19	1.2	0.2	FALSE	2.71	0.33	0.72	0.19	FALSE	-6.88
Urban/Rural indicator (11y)	0.11	0.89	0.15	FALSE	-3.73	0.06	1.07	0.13	FALSE	2.27	0.03	0.97	0.16	FALSE	-1.23	0.17	1.18	0.11	FALSE	5.83	0.28	0.76	0.17	FALSE	-7.41	0.1	0.9	0.15	FALSE	-2.67	0.2	0.82	0.18	FALSE	-5.96	0.08	0.93	0.21	FALSE	-1.28	0.1	1.1	0.2	FALSE	1.5	0.18	0.84	0.19	FALSE	-3.91
Urban/Rural indicator (12y)	0.2	0.81	0.15	FALSE	-6.94	0.07	1.07	0.12	FALSE	2.56	0.11	0.89	0.16	FALSE	-4.07	0.07	1.08	0.1	FALSE	2.6	0.28	0.76	0.17	FALSE	-7.29	0.01	0.99	0.15	FALSE	-0.16	0.19	0.83	0.18	FALSE	-5.47	0.09	0.91	0.21	FALSE	-1.52	0.18	1.2	0.19	FALSE	2.88	0.27	0.76	0.18	FALSE	-6.08
Urban/Rural indicator (12y)	0.25	0.78	0.16	FALSE	-8.38	0.09	1.1	0.12	FALSE	3.6	0.14	0.87	0.16	FALSE	-4.88	0.12	1.12	0.1	FALSE	4.14	0.37	0.69	0.17	TRUE	-9.61	0.02	0.98	0.15	FALSE	-0.57	0.25	0.78	0.18	FALSE	-7.34	0.12	0.89	0.21	FALSE	-1.89	0.23	1.26	0.19	FALSE	3.7	0.35	0.71	0.19	FALSE	-7.8
Urban/Rural indicator (13y)	0.31	0.73	0.16	TRUE	-10.26	0.13	1.14	0.12	FALSE	5.28	0.17	0.85	0.17	FALSE	-6.13	0.04	1.04	0.1	FALSE	1.23	0.35	0.71	0.17	TRUE	-8.73	0.1	1.1	0.14	FALSE	2.76	0.2	0.82	0.19	FALSE	-6	0.14	0.87	0.22	FALSE	-2.15	0.3	1.35	0.2	FALSE	4.78	0.44	0.64	0.18	TRUE	-9.89
Urban/Rural indicator (13y)	0.31	0.73	0.16	TRUE	-10.33	0.13	1.14	0.12	FALSE	5.2	0.21	0.81	0.17	FALSE	-7.55	0.07	1.07	0.1	FALSE	2.48	0.38	0.68	0.17	TRUE	-9.76	0.06	1.06	0.14	FALSE	1.76	0.28	0.75	0.19	FALSE	-8.14	0.1	0.9	0.22	FALSE	-1.53	0.34	1.41	0.2	FALSE	5.5	0.44	0.64	0.18	TRUE	-9.89
Urban/Rural indicator (14y)	0.34	0.71	0.16	TRUE	-11.14	0.15	1.16	0.12	FALSE	5.81	0.22	0.81	0.17	FALSE	-7.58	0.18	1.2	0.1	FALSE	6.82	0.53	0.59	0.18	TRUE	-13.64	0.03	0.97	0.14	FALSE	-1	0.4	0.67	0.18	TRUE	-11.61	0.13	0.88	0.22	FALSE	-1.96	0.36	1.44	0.2	FALSE	5.85	0.49	0.61	0.19	TRUE	-10.91
Urban/Rural indicator (14y)	0.41	0.66	0.16	TRUE	-13.32	0.09	1.1	0.13	FALSE	3.75	0.15	0.86	0.17	FALSE	-5.48	0.02	1.02	0.11	FALSE	0.87	0.44	0.65	0.18	TRUE	-10.63	0.07	1.07	0.15	FALSE	1.96	0.17	0.84	0.19	FALSE	-5.04	0.27	0.77	0.22	FALSE	-4.11	0.24	1.27	0.2	FALSE	4.04	0.51	0.6	0.2	TRUE	-10.81
Urban/Rural indicator (14y)	0.41	0.66	0.16	TRUE	-13.32	0.09	1.1	0.13	FALSE	3.75	0.15	0.86	0.17	FALSE	-5.48	0.02	1.02	0.11	FALSE	0.87	0.44	0.65	0.18	TRUE	-10.63	0.07	1.07	0.15	FALSE	1.96	0.17	0.84	0.19	FALSE	-5.04	0.27	0.77	0.22	FALSE	-4.11	0.24	1.27	0.2	FALSE	4.04	0.51	0.6	0.2	TRUE	-10.81
Urban/Rural indicator (17y)	0.24	0.78	0.16	FALSE	-8.93	0.05	1.05	0.13	FALSE	1.92	0.13	0.88	0.17	FALSE	-5.02	0.06	1.07	0.11	FALSE	2.45	0.31	0.73	0.18	FALSE	-8.82	0.02	0.98	0.16	FALSE	-0.51	0.19	0.82	0.19	FALSE	-6.11	0.12	0.89	0.23	FALSE	-2.08	0.18	1.19	0.21	FALSE	2.96	0.29	0.75	0.2	FALSE	-7.01
Urban/Rural indicator (18y)	0.4	0.67	0.2	TRUE	-13.94	0.06	1.06	0.16	FALSE	2.59	0.62	0.54	0.23	TRUE	-19.79	0.08	1.09	0.12	FALSE	3.27	0.48	0.62	0.22	TRUE	-13.48	0.02	0.98	0.18	FALSE	-0.72	0.71	0.49	0.25	TRUE	-18.44	0.22	1.25	0.3	FALSE	3.25	0.68	1.98	0.27	TRUE	10.95	0.46	0.63	0.24	FALSE	-10.28
Urban/Rural indicator (20y)	0.41	0.66	0.24	FALSE	-13.65	0	1	0.19	FALSE	0.08	0.27	0.76	0.24	FALSE	-9.68	0.02	1.02	0.14	FALSE	0.61	0.43	0.65	0.26	FALSE	-11.45	0.02	0.98	0.21	FALSE	-0.46	0.29	0.75	0.26	FALSE	-8.46	0.14	0.87	0.32	FALSE	-2.22	0.27	1.31	0.29	FALSE	4.59	0.41	0.66	0.29	FALSE	-8.49
Townsend score (8y)	0.36	1.43	0.14	TRUE	18.15	0.3	1.36	0.12	TRUE	14.33	0.01	0.99	0.17	FALSE	-0.63	0.03	1.03	0.11	FALSE	1.23	0.33	1.39	0.16	TRUE	12.55	0.27	1.31	0.15	FALSE	8.99	0.05	0.95	0.19	FALSE	-1.59	0.37	1.45	0.21	FALSE	9.4	0.32	1.38	0.19	FALSE	6.39	0.05	1.06	0.17	FALSE	1.92
Townsend score (8y)	0.34	1.4	0.13	TRUE	17.72	0.33	1.39	0.11	TRUE	16.58	0.06	1.06	0.15	FALSE	2.58	0.12	0.89	0.11	FALSE	-4.46	0.46	1.58	0.16	TRUE	17.65	0.45	1.57	0.14	TRUE	15.38	0.18	1.19	0.17	FALSE	6.21	0.28	1.33	0.19	FALSE	7.58	0.28	1.32	0.18	FALSE	6.09	0.01	1.01	0.16	FALSE	0.25
Townsend score (9y)	0.25	1.28	0.13	FALSE	12.21	0.22	1.24	0.12	FALSE	10.11	0.04	0.96	0.15	FALSE	-1.94	0.1	0.91	0.1	FALSE	-3.62	0.34	1.41	0.15	TRUE	12.42	0.31	1.37	0.14	TRUE	9.99	0.05	1.05	0.17	FALSE	1.74	0.29	1.34	0.19	FALSE	7.2	0.26	1.3	0.18	FALSE	5.34	0.03	1.03	0.16	FALSE	1.04
Townsend score (9y)	0.32	1.38	0.13	TRUE	16.58	0.25	1.28	0.11	TRUE	11.74	0.09	0.91	0.15	FALSE	-4.05	0.05	0.95	0.1	FALSE	-1.98	0.37	1.45	0.15	TRUE	14.49	0.3	1.35	0.14	TRUE	9.85	0.04	0.96	0.17	FALSE	-1.43	0.41	1.51	0.19	TRUE	10.66	0.34	1.41	0.18	FALSE	6.85	0.07	1.08	0.16	FALSE	2.65
Townsend score (10y)	0.31	1.36	0.13	TRUE	15.56	0.26	1.29	0.11	TRUE	12	0.09	0.91	0.15	FALSE	-3.9	0.02	0.98	0.1	FALSE	-0.79	0.33	1.39	0.15	TRUE	12.39	0.28	1.32	0.14	TRUE	9.02	0.07	0.93	0.17	FALSE	-2.38	0.4	1.5	0.19	TRUE	9.85	0.35	1.42	0.18	FALSE	6.95	0.05	1.06	0.16	FALSE	1.87
Townsend score (10y)	0.32	1.37	0.13	TRUE	16.13	0.26	1.3	0.11	TRUE	12.44	0.08	0.92	0.15	FALSE	-3.36	0.1	0.9	0.1	FALSE	-3.69	0.42	1.52	0.15	TRUE	15.72	0.36	1.44	0.14	TRUE	11.75	0.02	1.02	0.17	FALSE	0.69	0.4	1.48	0.19	TRUE	9.98	0.34	1.41	0.18	FALSE	6.85	0.05	1.06	0.16	FALSE	1.92
Townsend score (11y)	0.3	1.35	0.13	TRUE	15.04	0.3	1.35	0.11	TRUE	14.3	0.08	0.93	0.16	FALSE	-3.14	0.07	0.94	0.1	FALSE	-2.46	0.37	1.45	0.15	TRUE	13.58	0.37	1.44	0.14	TRUE	12.04	0.01	0.99	0.18	FALSE	-0.27	0.38	1.46	0.19	TRUE	9.27	0.38	1.46	0.18	TRUE	7.69	0	1	0.16	FALSE	0.1
Townsend score (12y)	0.3	1.35	0.13	TRUE	14.61	0.27	1.31	0.11	TRUE	12.41	0.16	0.86	0.16	FALSE	-6.19	0.04	0.96	0.1	FALSE	-1.52	0.34	1.41	0.15	TRUE	12.43	0.31	1.36	0.14	TRUE	10	0.11	0.89	0.18	FALSE	-3.56	0.46	1.58	0.19	TRUE	10.7	0.42	1.53	0.18	TRUE	8.27	0.03	1.03	0.16	FALSE	1.04
Townsend score (12y)	0.37	1.45	0.13	TRUE	18.58	0.12	1.13	0.12	FALSE	5.26	0.07	0.93	0.15	FALSE	-2.79	0.05	0.95	0.1	FALSE	-1.73	0.42	1.52	0.15	TRUE	15.72	0.17	1.19	0.14	FALSE	5.03	0.02	0.98	0.17	FALSE	-0.66	0.44	1.55	0.19	TRUE	11.12	0.19	1.21	0.18	FALSE	3.53	0.25	1.28	0.16	FALSE	8.33
Townsend score (13y)	0.42	1.53	0.13	TRUE	21.34	0.12	1.12	0.12	FALSE	4.81	0.15	0.86	0.16	FALSE	-5.82	0.01	0.99	0.1	FALSE	-0.21	0.43	1.53	0.15	TRUE	16.38	0.12	1.13	0.14	FALSE	3.56	0.14	0.87	0.18	FALSE	-4.47	0.57	1.77	0.2	TRUE	13.65	0.27	1.31	0.19	FALSE	4.5	0.31	1.36	0.16	FALSE	10.3
Townsend score (13y)	0.39	1.48	0.13	TRUE	19.21	0.13	1.13	0.12	FALSE	5.19	0.16	0.85	0.16	FALSE	-6.18	0.01	1.01	0.1	FALSE	0.43	0.38	1.46	0.15	TRUE	14.17	0.11	1.12	0.14	FALSE	3.32	0.17	0.84	0.18	FALSE	-5.3	0.55	1.74	0.2	TRUE	12.99	0.29	1.33	0.19	FALSE	4.88	0.26	1.3	0.16	FALSE	8.72
Townsend score (14y)	0.42	1.52	0.13	TRUE	21.06	0.21	1.24	0.12	FALSE	9.31	0	1	0.15	FALSE	0.03	0.13	0.88	0.11	FALSE	-4.34	0.54	1.72	0.16	TRUE	20.19	0.34	1.4	0.14	TRUE	10.04	0.13	1.14	0.18	FALSE	4.04	0.41	1.51	0.19	TRUE	10.66	0.21	1.24	0.18	FALSE	4.02	0.2	1.22	0.16	FALSE	7.05
Townsend score (14y)	0.53	1.69	0.13	TRUE	27.66	0.18	1.2	0.12	FALSE	7.59	0.07	0.94	0.16	FALSE	-2.65	0.08	0.92	0.11	FALSE	-2.85	0.61	1.84	0.16	TRUE	23.53	0.26	1.3	0.15	FALSE	7.59	0.02	1.02	0.19	FALSE	0.47	0.59	1.81	0.2	TRUE	15.37	0.25	1.28	0.19	FALSE	4.49	0.35	1.41	0.17	TRUE	12.16
Townsend score (14y)	0.45	1.57	0.14	TRUE	22.68	0.17	1.19	0.12	FALSE	7.04	0.02	0.98	0.16	FALSE	-0.68	0.13	0.88	0.11	FALSE	-4.32	0.58	1.79	0.17	TRUE	21.89	0.3	1.35	0.15	TRUE	8.43	0.11	1.12	0.18	FALSE	3.4	0.47	1.6	0.2	TRUE	12.64	0.19	1.21	0.19	FALSE	3.45	0.28	1.32	0.17	FALSE	9.83
Townsend score (17y)	0.37	1.44	0.14	TRUE	18.22	0.16	1.17	0.13	FALSE	6.69	0.13	0.88	0.17	FALSE	-5.1	0.12	0.88	0.11	FALSE	-4.3	0.49	1.63	0.17	TRUE	18.11	0.28	1.32	0.16	FALSE	8.26	0.01	0.99	0.19	FALSE	-0.16	0.5	1.64	0.21	TRUE	12.05	0.29	1.33	0.2	FALSE	5.13	0.21	1.23	0.18	FALSE	7.01
Townsend score (18y)	0.6	1.83	0.16	TRUE	34.69	0.2	1.22	0.15	FALSE	8.93	0.35	1.42	0.18	FALSE	17.77	0.13	0.88	0.13	FALSE	-4.59	0.74	2.09	0.19	TRUE	32.14	0.33	1.39	0.18	FALSE	10.61	0.48	1.62	0.21	TRUE	19.03	0.25	1.29	0.23	FALSE	8.04	0.15	0.86	0.22	FALSE	-3.35	0.41	1.5	0.21	FALSE	15.23
Townsend score (20y)	0.57	1.76	0.18	TRUE	34.09	0.43	1.53	0.17	TRUE	23.21	0	1	0.21	FALSE	-0.1	0.27	0.77	0.14	FALSE	-9.06	0.83	2.3	0.22	TRUE	37.94	0.69	2	0.2	TRUE	27.09	0.26	1.3	0.24	FALSE	9.06	0.57	1.77	0.27	TRUE	17.87	0.43	1.54	0.26	FALSE	10.87	0.14	1.15	0.23	FALSE	5.62
Index of Multiple Deprivation (8y)	0.23	1.26	0.14	FALSE	11.21	0.24	1.28	0.12	TRUE	11.5	0.08	0.92	0.17	FALSE	-3.57	0.05	1.06	0.11	FALSE	2.2	0.17	1.19	0.16	FALSE	6.5	0.19	1.21	0.15	FALSE	6.27	0.14	0.87	0.19	FALSE	-4.71	0.31	1.37	0.21	FALSE	7.52	0.33	1.39	0.19	FALSE	6.5	0.01	0.99	0.17	FALSE	-0.49
Index of Multiple Deprivation (8y)	0.2	1.22	0.14	FALSE	9.76	0.26	1.29	0.12	TRUE	12.54	0.04	1.04	0.15	FALSE	1.87	0.09	0.91	0.11	FALSE	-3.46	0.29	1.34	0.16	FALSE	10.5	0.35	1.42	0.14	TRUE	11.56	0.13	1.14	0.17	FALSE	4.67	0.16	1.17	0.19	FALSE	3.97	0.22	1.24	0.18	FALSE	4.63	0.06	0.94	0.17	FALSE	-2.04
Index of Multiple Deprivation (9y)	0.24	1.27	0.13	FALSE	11.5	0.18	1.19	0.12	FALSE	8	0.05	1.05	0.15	FALSE	2.18	0.08	0.92	0.11	FALSE	-3.06	0.32	1.37	0.15	TRUE	11.3	0.26	1.29	0.14	FALSE	8	0.13	1.14	0.17	FALSE	4.49	0.19	1.21	0.19	FALSE	4.65	0.13	1.14	0.18	FALSE	2.6	0.06	1.06	0.16	FALSE	1.97
Index of Multiple Deprivation (9y)	0.32	1.37	0.13	TRUE	16.47	0.14	1.15	0.11	FALSE	6.2	0.01	0.99	0.15	FALSE	-0.29	0.02	0.98	0.1	FALSE	-0.74	0.34	1.4	0.15	TRUE	13.23	0.16	1.17	0.14	FALSE	4.92	0.01	1.01	0.17	FALSE	0.44	0.32	1.38	0.19	FALSE	8.51	0.14	1.15	0.18	FALSE	2.78	0.18	1.2	0.16	FALSE	6.36
Index of Multiple Deprivation (10y)	0.3	1.35	0.13	TRUE	14.71	0.15	1.17	0.12	FALSE	6.84	0.09	0.92	0.16	FALSE	-3.7	0.02	0.98	0.1	FALSE	-0.6	0.31	1.37	0.15	TRUE	11.55	0.17	1.19	0.14	FALSE	5.25	0.07	0.93	0.17	FALSE	-2.38	0.38	1.47	0.19	TRUE	9.26	0.24	1.27	0.18	FALSE	4.55	0.14	1.15	0.16	FALSE	4.74
Index of Multiple Deprivation (10y)	0.36	1.43	0.13	TRUE	18.69	0.2	1.22	0.11	FALSE	9.31	0.08	0.92	0.15	FALSE	-3.36	0.06	0.94	0.1	FALSE	-2.39	0.42	1.53	0.15	TRUE	16.38	0.27	1.3	0.14	FALSE	8.41	0.02	0.98	0.17	FALSE	-0.51	0.44	1.55	0.19	TRUE	11.23	0.28	1.33	0.18	FALSE	5.45	0.16	1.17	0.16	FALSE	5.58
Index of Multiple Deprivation (11y)	0.29	1.34	0.13	TRUE	14.52	0.28	1.32	0.11	TRUE	13.04	0.09	0.92	0.16	FALSE	-3.62	0.09	0.92	0.11	FALSE	-3.17	0.38	1.46	0.15	TRUE	13.89	0.36	1.44	0.14	TRUE	11.75	0	1	0.18	FALSE	0	0.38	1.46	0.19	TRUE	9.27	0.36	1.44	0.18	TRUE	7.32	0.02	1.02	0.16	FALSE	0.57
Index of Multiple Deprivation (12y)	0.39	1.48	0.13	TRUE	19.66	0.25	1.29	0.12	TRUE	11.36	0.03	0.97	0.16	FALSE	-1.16	0.02	0.98	0.1	FALSE	-0.6	0.41	1.51	0.15	TRUE	15.44	0.27	1.31	0.14	FALSE	8.53	0.01	0.99	0.17	FALSE	-0.38	0.42	1.52	0.19	TRUE	10.48	0.28	1.33	0.18	FALSE	5.49	0.14	1.15	0.16	FALSE	4.76
Index of Multiple Deprivation (12y)	0.45	1.56	0.13	TRUE	23.09	0.14	1.15	0.12	FALSE	5.84	0.03	0.97	0.16	FALSE	-1.37	0.09	0.92	0.11	FALSE	-3.06	0.53	1.7	0.15	TRUE	20.59	0.22	1.25	0.14	FALSE	6.55	0.05	1.06	0.18	FALSE	1.71	0.48	1.61	0.19	TRUE	12.54	0.17	1.19	0.18	FALSE	3.13	0.31	1.36	0.16	FALSE	10.78
Index of Multiple Deprivation (13y)	0.42	1.52	0.13	TRUE	21.24	0.1	1.11	0.12	FALSE	4.16	0.05	0.95	0.16	FALSE	-2.08	0.04	0.96	0.1	FALSE	-1.57	0.46	1.59	0.15	TRUE	17.62	0.15	1.16	0.14	FALSE	4.17	0.01	0.99	0.18	FALSE	-0.22	0.47	1.6	0.19	TRUE	11.51	0.15	1.16	0.19	FALSE	2.61	0.32	1.38	0.16	FALSE	10.74
Index of Multiple Deprivation (13y)	0.43	1.53	0.13	TRUE	21.57	0.07	1.07	0.12	FALSE	2.79	0.04	0.96	0.16	FALSE	-1.78	0.04	0.96	0.11	FALSE	-1.31	0.46	1.59	0.15	TRUE	17.62	0.11	1.11	0.15	FALSE	3	0.01	0.99	0.18	FALSE	-0.22	0.47	1.6	0.2	TRUE	11.51	0.11	1.12	0.19	FALSE	1.91	0.36	1.43	0.16	TRUE	11.9
Index of Multiple Deprivation (14y)	0.44	1.55	0.13	TRUE	22.75	0.14	1.15	0.12	FALSE	6.12	0	1	0.16	FALSE	0.07	0.2	0.82	0.11	FALSE	-6.58	0.63	1.88	0.16	TRUE	23.79	0.34	1.4	0.15	TRUE	9.64	0.2	1.22	0.18	FALSE	6.27	0.44	1.55	0.19	TRUE	11.33	0.14	1.15	0.18	FALSE	2.6	0.29	1.34	0.16	FALSE	10.32
Index of Multiple Deprivation (14y)	0.56	1.75	0.13	TRUE	30.11	0.07	1.07	0.13	FALSE	2.77	0.07	0.93	0.16	FALSE	-2.82	0.09	0.92	0.11	FALSE	-3	0.65	1.91	0.16	TRUE	25.48	0.16	1.17	0.15	FALSE	4.27	0.02	1.02	0.19	FALSE	0.47	0.63	1.88	0.2	TRUE	16.62	0.14	1.15	0.2	FALSE	2.42	0.49	1.64	0.17	TRUE	17.14
Index of Multiple Deprivation (14y)	0.49	1.64	0.14	TRUE	25.53	0.12	1.12	0.13	FALSE	4.67	0	1	0.16	FALSE	0.04	0.14	0.87	0.11	FALSE	-4.63	0.64	1.89	0.16	TRUE	24.45	0.26	1.29	0.15	FALSE	7	0.14	1.15	0.18	FALSE	4.31	0.49	1.64	0.2	TRUE	13.54	0.11	1.12	0.19	FALSE	2.05	0.38	1.46	0.17	TRUE	13.38
Index of Multiple Deprivation (17y)	0.42	1.52	0.14	TRUE	20.61	0.21	1.23	0.13	FALSE	8.86	0.05	0.95	0.17	FALSE	-2.13	0.09	0.92	0.11	FALSE	-2.93	0.51	1.66	0.17	TRUE	18.71	0.3	1.35	0.16	FALSE	8.74	0.03	1.03	0.2	FALSE	1	0.47	1.61	0.21	TRUE	11.47	0.26	1.3	0.21	FALSE	4.71	0.21	1.23	0.18	FALSE	7.01
Index of Multiple Deprivation (18y)	0.62	1.86	0.16	TRUE	34.06	0.07	1.08	0.16	FALSE	2.98	0.35	1.42	0.19	FALSE	17.01	0.06	0.94	0.13	FALSE	-2.17	0.68	1.98	0.19	TRUE	28.75	0.14	1.15	0.19	FALSE	4	0.42	1.52	0.21	TRUE	15.89	0.27	1.31	0.23	FALSE	7.98	0.28	0.76	0.23	FALSE	-5.46	0.55	1.73	0.22	TRUE	18.95
Index of Multiple Deprivation (20y)	0.56	1.74	0.19	TRUE	31.21	0.38	1.46	0.17	TRUE	18.83	0.03	1.03	0.22	FALSE	1.32	0.27	0.76	0.15	FALSE	-8.65	0.83	2.29	0.22	TRUE	35.03	0.65	1.92	0.21	TRUE	23.15	0.3	1.35	0.25	FALSE	9.99	0.53	1.69	0.28	FALSE	15.13	0.35	1.42	0.27	FALSE	7.91	0.18	1.19	0.24	FALSE	6.65
ACEs category, classic (0-16y)	0.84	2.32	0.16	TRUE	104.08	0.63	1.87	0.13	TRUE	65.55	0.88	2.42	0.17	TRUE	112.38	0.29	1.34	0.11	TRUE	22.92	0.55	1.74	0.18	TRUE	54.06	0.34	1.4	0.16	TRUE	25.86	0.59	1.81	0.19	TRUE	60.43	0.04	0.96	0.23	FALSE	-2.52	0.26	0.77	0.21	FALSE	-11.41	0.22	1.24	0.2	FALSE	17.01
ACEs score, classic (0-16y)	0.93	2.55	0.16	TRUE	62.39	0.67	1.94	0.14	TRUE	36.46	0.77	2.17	0.17	TRUE	47.45	0.25	1.29	0.12	TRUE	10.05	0.68	1.98	0.18	TRUE	38.12	0.41	1.51	0.17	TRUE	17.56	0.52	1.69	0.19	TRUE	27.17	0.16	1.17	0.22	FALSE	6.45	0.11	0.9	0.2	FALSE	-3.07	0.27	1.31	0.2	FALSE	13.22
ACEs category, extended (0-16y)	0.49	1.63	0.25	TRUE	48.74	0.75	2.12	0.24	TRUE	85.21	1.08	2.93	0.28	TRUE	151.97	0.05	0.95	0.2	FALSE	-3.2	0.54	1.71	0.28	FALSE	40.67	0.8	2.23	0.28	TRUE	67.76	1.12	3.08	0.32	TRUE	124.27	0.59	0.56	0.35	FALSE	-29.39	0.32	0.72	0.35	FALSE	-17.48	0.26	0.77	0.32	FALSE	-15.45
ACEs score, extended (0-16y)	1.01	2.75	0.27	TRUE	46.39	0.51	1.67	0.29	FALSE	17.57	1.28	3.59	0.28	TRUE	70.2	0.34	1.41	0.25	FALSE	9.7	0.67	1.95	0.31	TRUE	25.36	0.17	1.19	0.33	FALSE	4.79	0.93	2.55	0.32	TRUE	43.36	0.27	0.77	0.34	FALSE	-8.78	0.76	0.47	0.35	TRUE	-19.09	0.5	1.64	0.35	FALSE	16.04
Trauma (0-5y)	0.83	2.29	0.12	TRUE	40.88	0.29	1.34	0.12	TRUE	10.33	0.19	1.21	0.15	FALSE	6.95	0.12	1.12	0.11	FALSE	3.57	0.71	2.03	0.15	TRUE	26.96	0.17	1.19	0.14	FALSE	4.42	0.08	1.08	0.17	FALSE	2.21	0.63	1.88	0.18	TRUE	16.43	0.1	1.1	0.18	FALSE	1.6	0.54	1.71	0.15	TRUE	18.48
Trauma (5-11y)	0.51	1.67	0.11	TRUE	40.99	0.48	1.61	0.1	TRUE	35.55	0.32	1.37	0.13	TRUE	23.4	0.05	1.05	0.09	FALSE	2.68	0.47	1.59	0.13	TRUE	27.99	0.43	1.53	0.12	TRUE	22.23	0.27	1.31	0.14	FALSE	15.68	0.2	1.22	0.16	FALSE	8.07	0.16	1.17	0.15	FALSE	5.22	0.04	1.04	0.14	FALSE	2.09
Trauma (11-17y)	0.86	2.37	0.11	TRUE	71.95	0.52	1.68	0.1	TRUE	34.39	0.54	1.71	0.13	TRUE	38.26	0.27	1.31	0.09	TRUE	14.47	0.6	1.81	0.13	TRUE	38.26	0.25	1.29	0.12	TRUE	12.05	0.27	1.31	0.14	FALSE	15.68	0.33	1.38	0.16	TRUE	14.29	0.02	0.98	0.15	FALSE	-0.54	0.34	1.41	0.14	TRUE	19.57
Trauma (0-17y)	0.83	2.3	0.12	TRUE	124.45	0.51	1.67	0.1	TRUE	61.59	0.58	1.78	0.13	TRUE	76.39	0.18	1.2	0.08	TRUE	16.95	0.65	1.92	0.14	TRUE	71.3	0.33	1.4	0.12	TRUE	27.22	0.4	1.49	0.15	TRUE	40.47	0.26	1.29	0.17	FALSE	17.55	0.06	0.94	0.16	FALSE	-3.02	0.32	1.38	0.15	TRUE	28.88
Mum cotinine first trimester (0y)	1.01	2.75	0.28	TRUE	165.02	0.11	1.11	0.21	FALSE	9.97	0.83	2.29	0.31	TRUE	125.79	0.44	0.64	0.19	TRUE	-30.4	1.46	4.29	0.31	TRUE	185.1	0.55	1.73	0.25	TRUE	36.37	1.27	3.57	0.34	TRUE	158.96	0.18	1.2	0.39	FALSE	12.5	0.72	0.49	0.35	TRUE	-26.15	0.91	2.47	0.33	TRUE	97.29
Pregnancy (21y)	2.17	8.8	0.21	TRUE	106.24	1.1	3.02	0.23	TRUE	26.93	1.41	4.09	0.22	TRUE	41.49	0.68	1.96	0.2	TRUE	11.7	1.5	4.48	0.24	TRUE	66.71	0.43	1.54	0.26	FALSE	9.65	0.73	2.08	0.25	TRUE	19.88	0.77	2.15	0.26	TRUE	30.66	0.3	0.74	0.27	FALSE	-6.33	1.07	2.92	0.27	TRUE	41.44
Pregnancy (22y)	1.9	6.69	0.19	TRUE	40.87	0.7	2.01	0.24	TRUE	7.01	1.69	5.41	0.21	TRUE	32.06	0.3	1.35	0.22	FALSE	2.23	1.6	4.97	0.25	TRUE	28.84	0.4	1.49	0.29	FALSE	3.24	1.39	4.01	0.27	TRUE	22.85	0.21	1.24	0.24	FALSE	4.05	0.99	0.37	0.28	TRUE	-9.16	1.2	3.33	0.26	TRUE	20.42
Pregnancy (24y)	0.94	2.56	0.19	TRUE	18.72	0.24	1.27	0.23	FALSE	3.17	1.15	3.16	0.19	TRUE	26.17	0.25	0.78	0.21	FALSE	-2.42	1.19	3.3	0.26	TRUE	16.5	0.49	1.64	0.28	FALSE	4.31	1.4	4.08	0.26	TRUE	22.68	0.21	0.81	0.24	FALSE	-3.36	0.91	0.4	0.27	TRUE	-9.64	0.7	2.02	0.27	TRUE	9.18
Had a baby (24y)	1.02	2.79	0.22	TRUE	13.77	0.11	1.11	0.29	FALSE	0.87	1.28	3.58	0.22	TRUE	20.1	0.09	0.92	0.24	FALSE	-0.58	1.11	3.04	0.3	TRUE	10.94	0.2	1.22	0.35	FALSE	1.1	1.36	3.91	0.29	TRUE	16.1	0.25	0.78	0.28	FALSE	-2.92	1.17	0.31	0.33	TRUE	-8.32	0.92	2.5	0.34	TRUE	7.69
Is a parent (22y)	1.9	6.7	0.2	TRUE	37.59	0.62	1.86	0.25	TRUE	5.48	1.38	3.97	0.23	TRUE	19.83	0.34	0.71	0.3	FALSE	-1.7	2.24	9.42	0.32	TRUE	30.47	0.96	2.61	0.36	TRUE	5.31	1.72	5.58	0.34	TRUE	17.22	0.52	1.69	0.26	TRUE	8.45	0.76	0.47	0.31	TRUE	-5.6	1.28	3.61	0.28	TRUE	19.55
Is a parent (23y)	1.96	7.12	0.17	TRUE	55.27	0.69	1.99	0.22	TRUE	8.77	1.55	4.72	0.2	TRUE	34.2	0.06	0.94	0.23	FALSE	-0.46	2.02	7.55	0.25	TRUE	41.66	0.74	2.11	0.29	TRUE	6.7	1.61	5	0.27	TRUE	27.05	0.41	1.51	0.22	FALSE	9.19	0.86	0.42	0.26	TRUE	-9.65	1.28	3.58	0.24	TRUE	26.34
Is a parent (25y)	1.48	4.41	0.16	TRUE	48.2	0.55	1.74	0.19	TRUE	10.24	1.45	4.25	0.17	TRUE	46.79	0.27	0.76	0.2	FALSE	-3.05	1.76	5.79	0.23	TRUE	39.16	0.82	2.28	0.25	TRUE	9.93	1.72	5.58	0.24	TRUE	39.79	0.04	1.04	0.21	FALSE	0.91	0.89	0.41	0.23	TRUE	-13.05	0.93	2.54	0.22	TRUE	21.42
Is a parent (28y)	1.09	2.97	0.14	TRUE	66.66	0.04	1.05	0.15	FALSE	1.5	0.97	2.65	0.15	TRUE	56.38	0.34	0.71	0.13	TRUE	-8.72	1.43	4.17	0.18	TRUE	61.8	0.39	1.47	0.19	TRUE	8.38	1.31	3.72	0.18	TRUE	54.9	0.12	1.12	0.19	FALSE	4.37	0.93	0.4	0.2	TRUE	-18.73	1.04	2.84	0.19	TRUE	40.61

### Sheet: S17
Exposure	Empty cells	Low N	Large SE (>0.7)
Time since mum quit smoking (8y)	FALSE	TRUE	FALSE
Time since mum quit smoking (11y)	FALSE	TRUE	FALSE
Time since mum quit smoking (18y)	FALSE	TRUE	TRUE
Time since mum quit smoking (22y)	FALSE	TRUE	TRUE
MGMM smoked in pregnancy (25y)	FALSE	TRUE	FALSE
MGFM smoked in pregnancy (25y)	FALSE	TRUE	FALSE
MGFF smoked (25y)	FALSE	TRUE	FALSE
Household members smoke (0y)	FALSE	TRUE	FALSE
Household members smoke (8y)	FALSE	TRUE	FALSE
Household members smoke (11y)	FALSE	TRUE	FALSE
Mum smoked first 3m pregnancy (0y)	TRUE	FALSE	FALSE
Mum smoked past 3 months pregnancy (0y)	FALSE	TRUE	FALSE
Mum smoked last 2m pregnancy (8w)	FALSE	TRUE	FALSE
Mum cannabis use (8w)	FALSE	TRUE	FALSE
Mum cannabis use (18y)	FALSE	TRUE	FALSE
Mum drug use in pregnancy (0y)	TRUE	FALSE	FALSE
Mum drug use last 2m pregnancy (8w)	TRUE	FALSE	FALSE
Mum drug use (8w)	TRUE	FALSE	FALSE
Mum drug use (2y)	TRUE	FALSE	FALSE
Mum drug use (3y)	TRUE	FALSE	FALSE
Mum drug use (4y)	TRUE	FALSE	FALSE
Mum drug use (5y)	TRUE	FALSE	FALSE
Mum drug use (6y)	TRUE	FALSE	FALSE
Mum drug use (9y)	TRUE	FALSE	FALSE
Mum drug use (18y)	FALSE	TRUE	TRUE
Mum drug problem (0y)	TRUE	FALSE	FALSE
Mum drug problem (8y)	TRUE	FALSE	FALSE
Mum alcohol problem (0y)	TRUE	FALSE	FALSE
Mum alcohol problem (5y)	TRUE	FALSE	FALSE
Mum alcohol problem (6y)	FALSE	TRUE	FALSE
Mum alcohol problem (8y)	TRUE	FALSE	FALSE
Mum alcohol problem (9y)	TRUE	FALSE	FALSE
Mum alcohol problem (12y)	TRUE	FALSE	FALSE
Mum partner alcohol problem (1y)	TRUE	FALSE	FALSE
Mum partner alcohol problem (2y)	FALSE	TRUE	FALSE
Mum partner alcohol problem (3y)	FALSE	TRUE	FALSE
Mum partner alcohol problem (4y)	FALSE	TRUE	TRUE
Mum partner alcohol problem (6y)	FALSE	TRUE	FALSE
Mum partner alcohol problem (9y)	FALSE	TRUE	FALSE
Mum partner alcohol problem (12y)	FALSE	TRUE	FALSE
MGM alcohol problem (0y)	FALSE	TRUE	FALSE
MGM alcohol problem (8y)	FALSE	TRUE	FALSE
MGM death alcohol or drugs (25y)	TRUE	FALSE	FALSE
MGF death alcohol or drugs (25y)	TRUE	FALSE	FALSE
MGMM death alcohol or drugs (25y)	TRUE	FALSE	FALSE
MGMF death alcohol or drugs (25y)	TRUE	FALSE	FALSE
MGFM death alcohol or drugs (25y)	TRUE	FALSE	FALSE
MGFF death alcohol or drugs (25y)	TRUE	FALSE	FALSE
Mum takes medication for mental health (0y)	FALSE	TRUE	FALSE
Mum takes medication for mental health (8w)	TRUE	FALSE	FALSE
Mum takes medication for mental health (1y)	FALSE	TRUE	FALSE
MGM death mental health problem (25y)	TRUE	FALSE	FALSE
MGF death mental health problem (25y)	TRUE	FALSE	FALSE
MGMM death mental health problem (25y)	TRUE	FALSE	FALSE
MGMF death mental health problem (25y)	FALSE	TRUE	TRUE
MGFM death mental health problem (25y)	TRUE	FALSE	FALSE
MGFF death mental health problem (25y)	TRUE	FALSE	FALSE
Friends drink alcohol (18y)	FALSE	TRUE	FALSE
Friends drink alcohol (20y)	FALSE	TRUE	FALSE
Friends use cannabis (10y)	TRUE	FALSE	FALSE
Friends been offered drugs (10y)	FALSE	TRUE	FALSE
Ever smoked (8y)	FALSE	TRUE	TRUE
Ever smoked (10y)	TRUE	FALSE	FALSE
Ever got drunk (11y)	FALSE	TRUE	FALSE
Ever got high (11y)	TRUE	FALSE	FALSE
Ever got high (14y)	TRUE	FALSE	FALSE
Alcohol consumption (10y)	FALSE	TRUE	FALSE
Cannabis use (13y)	FALSE	TRUE	FALSE
Cannabis use (14y)	FALSE	TRUE	FALSE
Been offered drugs (10y)	FALSE	TRUE	FALSE
Drug use (13y)	TRUE	FALSE	FALSE
Drug use (16y)	FALSE	TRUE	FALSE
DAWBA: ADHD disorder (8y)	FALSE	TRUE	FALSE
DAWBA: Conduct disorder (8y)	FALSE	TRUE	FALSE
DAWBA: Development disorder (8y)	TRUE	FALSE	FALSE
DAWBA: Anxiety disorder (8y)	FALSE	TRUE	FALSE
DAWBA: Depressive disorder (8y)	TRUE	FALSE	FALSE
DAWBA: Irritable (16y)	FALSE	TRUE	FALSE
MFQ score, child based (10y)	FALSE	TRUE	FALSE
MFQ score (11y)	FALSE	TRUE	FALSE
MFQ score (13y)	FALSE	TRUE	FALSE
CIS-R: Severe depression (18y)	FALSE	TRUE	TRUE
CIS-R: Severe depression (24y)	TRUE	FALSE	FALSE
CIS-R: Panic disorder (18y)	TRUE	FALSE	FALSE
CIS-R: Panic disorder (24y)	TRUE	FALSE	FALSE
CIS-R: Agoraphobia (18y)	TRUE	FALSE	FALSE
CIS-R: Social phobia (18y)	FALSE	TRUE	FALSE
CIS-R: Social phobia (24y)	TRUE	FALSE	FALSE
CIS-R: Specic phobia (18y)	FALSE	TRUE	FALSE
CIS-R: Specic phobia (24y)	TRUE	FALSE	FALSE
CIS-R: Chronic fatigue (24y)	TRUE	FALSE	FALSE
PLIKS (18y)	TRUE	FALSE	FALSE
PLIKS (24y)	FALSE	TRUE	FALSE
Medication for mental health (24y)	FALSE	TRUE	FALSE
MVPA (24y)	FALSE	TRUE	FALSE
Regular sleep schedule (7y)	FALSE	TRUE	FALSE
Regular sleep schedule (10y)	FALSE	TRUE	FALSE
Mum ethnicity (0y)	FALSE	TRUE	FALSE
Mum partner ethnicity (0y)	FALSE	TRUE	FALSE
Ethnicity (0y)	FALSE	TRUE	FALSE
Mum economic activity (22y)	FALSE	TRUE	FALSE
Mum partner economic activity (8y)	FALSE	TRUE	FALSE
Mum qualifications (5y)	FALSE	TRUE	FALSE
Mum qualifications (8y)	FALSE	TRUE	FALSE
Mum partner qualifications (8y)	FALSE	TRUE	FALSE
Qualifications studying (22y)	FALSE	TRUE	TRUE
Economic activity (17y)	FALSE	TRUE	FALSE
Work activity (20y)	TRUE	FALSE	FALSE
Work activity (21y)	TRUE	FALSE	FALSE
Job status (23y)	FALSE	TRUE	FALSE
Mum cotinine third trimester (0y)	FALSE	TRUE	FALSE
Cotinine (7y)	TRUE	FALSE	FALSE
Cotinine (16y)	TRUE	FALSE	FALSE
Cotinine (18y)	FALSE	TRUE	TRUE
Pregnancy (17y)	FALSE	TRUE	TRUE
Number of pregnancies (21y)	FALSE	TRUE	FALSE
Had a baby (22y)	FALSE	TRUE	FALSE
Currently pregnant (20y)	TRUE	FALSE	FALSE
Currently pregnant (21y)	TRUE	FALSE	FALSE
Currently pregnant (23y)	FALSE	TRUE	FALSE
Is a parent (20y)	FALSE	TRUE	FALSE
Is a parent (21y)	FALSE	TRUE	FALSE

### Sheet: S18
		Precursor				Concurrent
		Risk factor	OR	LCI	UCI	Risk factor	OR	LCI	UCI
Non-smoking	Early onset smoking	Mum smokes daily (6y)	4.65	3.59	6.03	Cannabis use (16y)	50.49	35.76	71.3
		Mum smokes daily (7y)	4.61	3.56	5.97	Friends smoke cigarettes (18y)	32.4	21.65	48.5
		Mum smokes daily (5y)	4.46	3.44	5.77	Drug use (18y)	28.83	20.75	40.06
		Mum smokes daily (12y)	4.42	3.37	5.8	Drug use (18y)	23.04	16.04	33.11
		Mum smokes daily (4y)	4.37	3.39	5.64	Friends smoke cigarettes (16y)	22.27	16.44	30.16
	Late onset smoking	Mum regularly smoked (8y)	2.43	1.98	2.99	Drug use (20y)	11.61	8.86	15.21
		Mum ever smoked (8y)	2.39	1.95	2.94	Drug use (24y)	10.49	7.65	14.38
		Mum smoked before pregnancy (0y)	2.32	1.88	2.87	Drug use (22y)	10.34	7.97	13.4
		Mum ever smoked (0y)	2.27	1.87	2.75	Friends use cannabis (20y)	9.99	7.41	13.46
		Mum regularly smoked (0y)	2.25	1.86	2.73	Drug use (18y)	9.82	6.96	13.84
	Occasional smoking	Sex (0y)	3.28	2.4	4.49	Cannabis use (16y)	28.96	20.91	40.11
		Mum cotinine first trimester (0y)	2.29	1.26	4.17	Drug use (18y)	20.79	14.73	29.34
		Mum smoked before pregnancy (0y)	2.28	1.74	2.97	Friends smoke cigarettes (18y)	18.13	12.6	26.09
		Mum ever smoked (0y)	2.26	1.77	2.89	Drug use (18y)	18.23	12.46	26.68
		Mum regularly smoked (0y)	2.25	1.76	2.87	Drug use (17y)	15.93	11.73	21.64
	Short-term smoking	Mum ever smoked (11y)	1.83	1.53	2.19	Drug use (24y)	11.24	8.63	14.64
		Mum regularly smoked (11y)	1.8	1.51	2.15	Drug use (22y)	7.8	6.29	9.67
		Mum stopped smoking (11y)	1.78	1.3	2.42	Drug use (20y)	6.71	5.27	8.54
		Mum alcohol intake since baby moved (0y)	1.75	1.41	2.17	Drug use (18y)	5.93	4.35	8.09
		Mum ever smoked (8y)	1.7	1.43	2.04	Cannabis use (28y)	5.71	4.53	7.2
Short-term smoking	Early onset smoking	Mum smokes daily (8w)	4.6	3.31	6.39	Cannabis use (16y)	16.22	11.24	23.4
		Mum smoked last 2w pregnancy (0y)	4.49	3.13	6.43	Friends smoke cigarettes (16y)	16.08	11.3	22.87
		Mum partner smokes daily (6y)	4.5	3.21	6.29	Friends smoke cigarettes (18y)	11.77	7.67	18.06
		Mum regularly smoked (8w)	4.33	3.13	5.98	Qualifications achieved (20y)	7.68	5	11.82
		Mum partner smokes daily (12y)	4.29	2.96	6.2	Drug use (18y)	6.75	4.77	9.54
	Late onset smoking	Mum smoked last 2w pregnancy (0y)	2.54	1.77	3.63	Qualifications achieved (20y)	2.94	1.89	4.57
		Mum felt depressed past month (2y)	2.44	1.88	3.18	Friends use cannabis (20y)	2.6	1.89	3.57
		Mum partner smokes daily (2y)	2.42	1.77	3.31	ACEs category, extended (0-16y)	2.23	1.28	3.86
		Household members smoke (3y)	2.38	1.81	3.13	Friends smoke cigarettes (20y)	2.05	1.56	2.71
		Household members smoke (2y)	2.31	1.76	3.02	Income (25y)	0.49	0.36	0.68
	Occasional smoking	Sex (0y)	3.69	2.63	5.18	Friends smoke cigarettes (16y)	9.99	7.07	14.12
		Mum cotinine first trimester (0y)	3.57	1.84	6.9	Cannabis use (16y)	9.3	6.57	13.18
		Mum partner smokes daily (6y)	2.89	2	4.17	Friends smoke cigarettes (18y)	6.59	4.45	9.74
		Mum partner smokes daily (9y)	2.75	1.88	4.02	Alcohol consumption (16y)	6.39	4.56	8.94
		Mum partner smokes (11y)	2.48	1.67	3.7	Drug use (17y)	5.14	3.68	7.18
Occasional smoking	Early onset smoking	Mum smokes daily (1y)	2.51	1.71	3.68	Cannabis use (28y)	2.46	1.61	3.75
		Mum partner smokes daily (12y)	2.45	1.57	3.81	Friends use cannabis (20y)	2.31	1.53	3.5
		Mum smokes daily (4y)	2.42	1.65	3.54	Pregnancy (21y)	2.15	1.3	3.57
		Mum smokes daily (7y)	2.42	1.64	3.55	Qualifications achieved (18y)	1.95	1.27	3.01
		Mum smoked first 3m pregnancy (0y)	2.33	1.62	3.36	Drug use (22y)	1.92	1.32	2.8
	Late onset smoking	Sex (0y)	0.21	0.15	0.3	Friends smoke cigarettes (16y)	0.14	0.1	0.21
		Mum cotinine first trimester (0y)	0.49	0.24	0.97	Cannabis use (16y)	0.15	0.1	0.21
		Plays sports (11y)	0.61	0.44	0.84	Drug use (17y)	0.2	0.14	0.29
		Neighbourhood stress score (3y)	1.63	1.19	2.23	Alcohol consumption (16y)	0.24	0.17	0.34
		G0 Townsend score (10y)	1.6	1.11	2.3	Friends smoke cigarettes (18y)	0.24	0.16	0.36
Late onset smoking	Early onset smoking	Sex (0y)	2.56	1.93	3.4	Cannabis use (16y)	11.76	8.06	17.16
		Mum cotinine first trimester (0y)	2.47	1.3	4.69	Friends smoke cigarettes (16y)	11.22	7.8	16.13
		Mum smokes daily (7y)	2.42	1.74	3.35	Friends smoke cigarettes (18y)	7.35	4.73	11.41
		Mum partner smokes daily (12y)	2.31	1.61	3.32	Drug use (17y)	4.99	3.51	7.09
		Mum smokes daily (6y)	2.3	1.66	3.18	Drug use (18y)	4.98	3.47	7.13

### Sheet: S19
		Precursor				Concurrent
		Risk factor	PAF	PAR	% exposed	Risk factor	PAF	PAR	% exposed
Non-smoking	Early onset smoking	Mum marital status (7y)	45.77	18.62	15.42	Cannabis use (18y)	1959	90.74	26.06
		Mum marital status (8y)	40.6	16.88	16.11	Cannabis use (20y)	1535.58	88.48	36.19
		Mum economic activity (0y)	40.24	16.75	45.4	Cannabis use (18y)	1429.63	87.73	24.79
		Mum partner social class (0y)	40	16.67	46.67	Cannabis use (17y)	1407.3	87.56	18.47
		Household income (11y)	39.63	16.54	26.27	Cannabis use (24y)	1369.91	87.26	44.72
	Late onset smoking	Time asleep (11y)	38.32	16.08	71.05	Cannabis use (24y)	692.39	77.59	45.92
		Neighbourhood stress score (3y)	38.11	16.01	42.17	Cannabis use (20y)	602.68	75.08	37.29
		Neighbourhood stress score (2y)	20.64	9.35	40.68	Drug use (24y)	568.61	73.98	41.77
		BMI (9y)	20.55	9.32	49.5	Cannabis use (22y)	554.74	73.5	38.47
		G0 IMD (1y)	18.75	8.57	31.51	Cannabis use (18y)	341.22	63.05	24.48
	Occasional smoking	BMI (10y)	50.38	20.12	49.92	Cannabis use (18y)	1988.02	90.86	24.55
		BMI (9y)	45.93	18.67	49.7	Cannabis use (18y)	1198.84	85.7	23.7
		BMI (11y)	42.21	17.43	49.7	Cannabis use (20y)	860.86	81.15	34.86
		MVPA (11y)	30.35	13.17	14.55	Cannabis use (17y)	837.65	80.73	16.62
		G0 IMD (12w gestation) (0y)	27.46	12.07	32.88	Friends use drugs (18y)	767.21	79.32	60.36
	Short-term smoking	Plays sports (11y)	-9.57	-5.03	32.93	Cannabis use (24y)	1337.99	87	50.07
		MVPA (11y)	7.43	3.58	14.21	Friends drink alcohol (20y)	851.16	80.97	86.78
		Mum marital status (0y)	7.41	3.57	15.27	Cannabis use (22y)	668.4	76.97	42.49
		Regular sleep schedule (1y)	-7.21	-3.74	14.95	Drug use (24y)	569.45	74.01	45.04
		Mum home ownership (10y)	-6.65	-3.44	9.13	Cannabis use (20y)	496.99	71.31	40.82
Short-term smoking	Early onset smoking	Mum partner social class (0y)	37.05	15.63	47.32	Friends use drugs (16y)	685.19	77.41	69.26
		BMI (9y)	34.33	14.65	50.43	Cannabis use (17y)	684.05	77.38	55.16
		Mum marital status (7y)	32.45	13.96	20	Cannabis use (18y)	630.58	75.92	71.56
		BMI (11y)	31.34	13.55	50.84	Friends smoke cigarettes (18y)	500	71.43	50
		BMI (10y)	30.42	13.2	50.42	Cannabis use (16y)	461.21	69.75	41.13
	Late onset smoking	Neighbourhood stress score (3y)	29.11	12.71	44.36	Friends drink alcohol (20y)	-81.68	-69.03	95.69
		Mum social class (0y)	20.15	9.15	54.14	ACEs category, extended (0-16y)	67.76	25.31	52.1
		BMI (9y)	19.2	8.76	49.81	Friends smoke cigarettes (20y)	58.71	22.69	50.98
		G0 IMD (1y)	17.83	8.19	31.8	Cannabis use (24y)	-56.52	-39.39	91.3
		BMI (10y)	16.8	7.75	49.81	Cannabis use (18y)	42.84	17.64	66.12
	Occasional smoking	BMI (10y)	46.61	18.9	50.68	Cannabis use (18y)	670	77.01	70
		BMI (9y)	42.22	17.43	50.45	Cannabis use (17y)	404.44	66.91	51.43
		BMI (11y)	37.5	15.79	50.67	Cannabis use (18y)	356.08	64.03	69.67
		G0 IMD (12w gestation) (0y)	28.48	12.47	32.58	Friends use drugs (16y)	325	61.9	66.67
		G0 IMD (8 to 42w gestation) (0y)	26.59	11.74	31.28	Friends smoke cigarettes (18y)	270.17	57.46	46.05
Occasional smoking	Early onset smoking	Mum marital status (7y)	18.98	8.67	24.64	Friends drink alcohol (16y)	122.39	37.96	91.04
		Mum marital status (0y)	16.89	7.79	22.14	Cannabis use (24y)	113.24	36.15	88.97
		Mum marital status (3y)	14.96	6.96	20.44	Friends use drugs (16y)	77.33	27.88	90.37
		Mum marital status (1y)	14.68	6.84	19.85	Time asleep (25y)	61.26	23.45	87.12
		Mum marital status (4y)	14.62	6.81	21.58	Friends smoke cigarettes (18y)	56.49	22.02	81.68
	Late onset smoking	Neighbourhood stress score (3y)	18.28	8.38	46.99	Time asleep (25y)	104.23	34.26	88.73
		Plays sports (11y)	-11.74	-6.23	33.14	Drug use (24y)	59.14	22.82	80.37
		Calorie intake (7y)	-10.66	-5.63	47.31	Cannabis use (18y)	-57.33	-40.19	73.33
		G0 Townsend score (10y)	9.29	4.44	26.95	Cannabis use (17y)	-53.74	-36.74	56.58
		Townsend score (12y)	8.27	3.97	25.9	Friends use drugs (16y)	-49.11	-32.55	70.93
Late onset smoking	Early onset smoking	Time asleep (11y)	-29.26	-17.14	72.28	Cannabis use (17y)	564.68	73.85	61.21
		Mum economic activity (0y)	25.88	11.46	48.66	Friends use drugs (16y)	547.85	73.26	74.03
		Mum partner social class (0y)	21.27	9.61	50.83	Cannabis use (18y)	530	72.6	75
		Mum marital status (7y)	20.7	9.38	24.04	Friends drink alcohol (16y)	440	68.75	82.22
		Household income (11y)	18.39	8.42	32.8	Cannabis use (16y)	364.61	64.58	49.73

### Sheet: S20
		Precursor				Concurrent
		Risk factor	PAF	PAR	% exposed	Risk factor	PAF	PAR	% exposed
Non-smoking	Early onset smoking	Mum marital status (7y)	45.77	18.62	15.42	Friends smoke cigarettes (18y)	879.94	81.48	22.86
		Mum marital status (8y)	40.6	16.88	16.11	Cannabis use (16y)	738.69	78.69	16.42
		Mum economic activity (0y)	40.24	16.75	45.4	Drug use (24y)	512.08	71.91	39.82
		Mum partner social class (0y)	40	16.67	46.67	Friends smoke cigarettes (16y)	450.75	69.27	18.66
		Household income (11y)	39.63	16.54	26.27	Friends drink alcohol (14y)	356.53	64.06	40.87
	Late onset smoking	Time asleep (11y)	38.32	16.08	71.05	Drug use (24y)	568.61	73.98	41.77
		Neighbourhood stress score (3y)	38.11	16.01	42.17	Friends use drugs (20y)	236.87	54.22	42.52
		Neighbourhood stress score (2y)	20.64	9.35	40.68	Drug use (22y)	213.01	51.58	19.19
		BMI (9y)	20.55	9.32	49.5	Friends smoke cigarettes (20y)	190.48	48.78	26.01
		G0 IMD (1y)	18.75	8.57	31.51	Drug use (20y)	129.87	39.37	12.38
	Occasional smoking	BMI (10y)	50.38	20.12	49.92	Friends smoke cigarettes (18y)	486.46	70.87	21.23
		BMI (9y)	45.93	18.67	49.7	Cannabis use (16y)	424.26	67.96	14.42
		BMI (11y)	42.21	17.43	49.7	Friends smoke cigarettes (20y)	335.69	62.67	24.82
		MVPA (11y)	30.35	13.17	14.55	Friends drink alcohol (14y)	285.19	58.78	39.35
		G0 IMD (12w gestation) (0y)	27.46	12.07	32.88	Friends smoke cigarettes (16y)	275.68	57.96	16.94
	Short-term smoking	Plays sports (11y)	-9.57	-5.03	32.93	Drug use (24y)	569.45	74.01	45.04
		MVPA (11y)	7.43	3.58	14.21	Friends use drugs (20y)	164.21	45.09	44.23
		Mum partner social class (0y)	37.05	15.63	47.32	Drug use (22y)	143.57	41.79	20.98
		BMI (9y)	34.33	14.65	50.43	Alcohol consumption (18y)	109.6	35.4	36.72
		Mum marital status (7y)	32.45	13.96	20	Alcohol consumption (24y)	96.56	32.56	33.46
Short-term smoking	Early onset smoking	BMI (11y)	31.34	13.55	50.84	Friends smoke cigarettes (18y)	500	71.43	50
		BMI (10y)	30.42	13.2	50.42	Cannabis use (16y)	461.21	69.75	41.13
		Neighbourhood stress score (3y)	29.11	12.71	44.36	Friends smoke cigarettes (16y)	326.41	62.01	34.2
		Mum social class (0y)	20.15	9.15	54.14	Friends drink alcohol (14y)	163.82	45.03	61.34
		BMI (9y)	19.2	8.76	49.81	Drug use (18y)	144.95	42.02	31.98
	Late onset smoking	G0 IMD (1y)	17.83	8.19	31.8	ACEs category, extended (0-16y)	67.76	25.31	52.1
		BMI (10y)	16.8	7.75	49.81	Friends smoke cigarettes (20y)	58.71	22.69	50.98
		BMI (10y)	46.61	18.9	50.68	Income (25y)	-36.72	-22.49	50.22
		BMI (9y)	42.22	17.43	50.45	BMI (24y)	34.13	14.58	46.25
		BMI (11y)	37.5	15.79	50.67	Friends use cannabis (20y)	32.72	14.06	22.83
	Occasional smoking	G0 IMD (12w gestation) (0y)	28.48	12.47	32.58	Friends smoke cigarettes (18y)	270.17	57.46	46.05
		G0 IMD (8 to 42w gestation) (0y)	26.59	11.74	31.28	Cannabis use (16y)	264.17	56.91	36.36
		Mum marital status (7y)	18.98	8.67	24.64	Friends smoke cigarettes (16y)	202.46	50.31	29.73
		Neighbourhood stress score (2y)	13.58	6.36	44.53	Friends smoke cigarettes (20y)	144.76	41.99	51.61
		G0 Townsend score (10y)	13.36	6.26	27.01	Alcohol consumption (16y)	131	39.58	27.93
Occasional smoking	Early onset smoking	Mum marital status (8y)	12.99	6.1	25.74	Friends smoke cigarettes (18y)	56.49	22.02	81.68
		G0 IMD (10y)	12.66	5.95	26.81	Drug use (24y)	54.2	21.32	78.52
		Neighbourhood stress score (3y)	18.28	8.38	46.99	Cannabis use (16y)	49.57	19.86	77.78
		Plays sports (11y)	-11.74	-6.23	33.14	Friends smoke cigarettes (16y)	37.04	15.62	70.37
		Calorie intake (7y)	-10.66	-5.63	47.31	Drug use (22y)	35.11	14.94	49.62
	Late onset smoking	G0 Townsend score (10y)	9.29	4.44	26.95	Drug use (24y)	59.14	22.82	80.37
		Townsend score (12y)	8.27	3.97	25.9	Cannabis use (16y)	-44.57	-28.67	44.19
		Time asleep (11y)	-29.26	-17.14	72.28	Friends smoke cigarettes (18y)	-41.84	-26.46	56.47
		Mum economic activity (0y)	25.88	11.46	48.66	Friends smoke cigarettes (16y)	-40.83	-25.65	37.21
		Mum partner social class (0y)	21.27	9.61	50.83	Drug use (22y)	40.52	16.85	52.94
Late onset smoking	Early onset smoking	Mum marital status (7y)	20.7	9.38	24.04	Cannabis use (16y)	364.61	64.58	49.73
		Household income (11y)	18.39	8.42	32.8	Friends smoke cigarettes (18y)	347.49	63.47	60.89
						Friends smoke cigarettes (16y)	259.67	56.49	42.54
						Friends drink alcohol (14y)	121.85	37.86	65.8
						Drug use (18y)	112.31	35.96	38.42

### Sheet: S21
		Precursor				Concurrent
		Risk factor	OR	LCI	UCI	Risk factor	OR	LCI	UCI
Non-smoking	Early onset smoking	Mum stopped smoking (8y)	0.46	0.33	0.63	Income (25y)	0.43	0.31	0.58
		Mum stopped smoking (11y)	0.46	0.33	0.63	Qualifications studying (18y)	0.31	0.2	0.5
		Mum alcohol intake before pregnancy (0y)	1.26	1	1.57	Calorie intake (14y)	0.61	0.48	0.78
		Mum mental health problem (1y)	1.33	1.06	1.68	Urban/Rural indicator (14y)	0.66	0.48	0.91
		Mum felt depressed past week (8w)	1.35	1.07	1.69	Urban/Rural indicator (14y)	0.66	0.48	0.91
	Late onset smoking	Sex (0y)	0.69	0.58	0.83	Income (25y)	0.61	0.47	0.8
		Calorie intake (7y)	0.8	0.65	0.98	Plays sports (14y)	0.74	0.59	0.93
		Plays sports (11y)	0.8	0.64	1	BMI (13y)	1.28	1.04	1.57
		Mum economic activity (8y)	0.66	0.5	0.87	BMI (14y)	1.35	1.1	1.66
		Mum felt depressed since birth (8w)	1.24	1.01	1.5	BMI (16y)	1.33	1.08	1.64
	Occasional smoking	Mum stopped smoking (8y)	0.64	0.44	0.93	Calorie intake (14y)	0.44	0.33	0.59
		Plays sports (11y)	1.3	1.01	1.69	Income (25y)	0.68	0.5	0.93
		Mum mental health problem (9y)	1.31	1	1.71	Qualifications studying (18y)	0.4	0.24	0.69
		G0 Townsend score (32w gestation) (0y)	1.35	1.04	1.77	Urban/Rural indicator (18y)	0.54	0.34	0.85
		G0 Townsend score (8w)	1.34	1.03	1.76	Trauma (5-11y)	1.37	1.08	1.76
	Short-term smoking	Mum partner qualifications (0y)	0.68	0.56	0.81	Eat healthy food (14y)	0.75	0.62	0.9
		Mum felt depressed past month (2y)	0.66	0.54	0.81	Calorie intake (14y)	0.79	0.66	0.95
		Plays sports (11y)	0.82	0.68	0.99	BMI (24y)	0.74	0.61	0.9
		MGF education (0y)	0.73	0.59	0.91	BMI (14y)	0.84	0.7	1
		Household members smoke (2y)	0.79	0.64	0.98	Educational activity (21y)	0.8	0.64	1
Short-term smoking	Early onset smoking	Mum stopped smoking (11y)	0.26	0.17	0.38	Income (25y)	0.34	0.24	0.49
		Mum stopped smoking (8y)	0.38	0.26	0.56	Alcohol consumption (24y)	0.5	0.36	0.68
		Mum alcohol intake (7y)	0.55	0.4	0.76	Alcohol consumption (28y)	0.55	0.4	0.76
		Mum alcohol intake (2y)	0.76	0.59	0.99	Qualifications studying (18y)	0.32	0.18	0.57
		Mum alcohol intake (4y)	0.67	0.49	0.9	Friends drink alcohol (20y)	0.27	0.13	0.53
	Late onset smoking	Mum stopped smoking (11y)	0.45	0.3	0.65	Income (25y)	0.49	0.36	0.68
		Sex (0y)	0.78	0.62	0.98	Night shifts (25y)	0.39	0.25	0.61
		Mum partner alcohol intake (2y)	0.75	0.57	0.99	Friends drink alcohol (20y)	0.33	0.17	0.64
		Mum economic activity (8y)	0.65	0.47	0.89	Shift work (25y)	0.65	0.45	0.93
		Mum stopped smoking (8y)	0.65	0.46	0.93	Cannabis use (24y)	0.5	0.31	0.82
	Occasional smoking	Mum alcohol intake (7y)	0.56	0.4	0.79	Alcohol consumption (20y)	0.5	0.36	0.69
		Mum partner alcohol intake (2y)	0.63	0.46	0.87	Alcohol consumption (24y)	0.51	0.37	0.7
		Mum alcohol intake (8w)	0.74	0.56	0.98	Cannabis use (28y)	0.44	0.3	0.64
		Mum alcohol intake (4y)	0.64	0.46	0.88	Calorie intake (14y)	0.56	0.41	0.77
		Mum stopped smoking (11y)	0.47	0.3	0.73	Drug use (24y)	0.46	0.31	0.68
Occasional smoking	Early onset smoking	Sex (0y)	0.54	0.37	0.79	BMI (18y)	0.52	0.37	0.74
		Mum mental health problem (5y)	0.68	0.48	0.96	BMI (16y)	0.68	0.48	0.98
		Plays sports (11y)	0.71	0.51	0.99	Mum economic activity (18y)	0.37	0.19	0.72
		Mum stopped smoking (11y)	0.55	0.35	0.87	Income (25y)	0.63	0.41	0.95
		Mum partner mental health problem (6y)	0.66	0.44	0.98	Trauma (11-17y)	1.38	1.02	1.89
	Late onset smoking	Sex (0y)	0.21	0.15	0.3	Friends smoke cigarettes (16y)	0.14	0.1	0.21
		Plays sports (11y)	0.61	0.44	0.84	Cannabis use (16y)	0.15	0.1	0.21
		Mum mental health problem (5y)	0.7	0.51	0.96	Cannabis use (17y)	0.13	0.09	0.2
		Calorie intake (7y)	0.72	0.52	0.99	Cannabis use (14y)	0.14	0.09	0.22
		Mum partner mental health problem (6y)	0.66	0.46	0.96	Drug use (17y)	0.2	0.14	0.29
Late onset smoking	Early onset smoking	Mum alcohol intake (5y)	0.67	0.5	0.9	Alcohol consumption (28y)	0.53	0.38	0.75
		Time asleep (11y)	0.67	0.48	0.92	Alcohol consumption (24y)	0.58	0.41	0.81
		Mum stopped smoking (8y)	0.58	0.4	0.86	Alcohol consumption (22y)	0.6	0.43	0.84
		Mum stopped smoking (11y)	0.58	0.39	0.85	Alcohol consumption (20y)	0.63	0.46	0.88
		Mum alcohol intake (7y)	0.65	0.46	0.92	BMI (18y)	0.68	0.5	0.92

### Sheet: S22
		Precursor				Concurrent
		Risk factor	OR	LCI	UCI	Risk factor	OR	LCI	UCI
Non-smoking	Early onset smoking	Mum stopped smoking (8y)	0.46	0.33	0.63	Income (25y)	0.43	0.31	0.58
		Mum stopped smoking (11y)	0.46	0.33	0.63	Qualifications studying (18y)	0.31	0.2	0.5
		Mum alcohol intake before pregnancy (0y)	1.26	1	1.57	Calorie intake (14y)	0.61	0.48	0.78
		Mum mental health problem (1y)	1.33	1.06	1.68	Urban/Rural indicator (14y)	0.66	0.48	0.91
		Mum felt depressed past week (8w)	1.35	1.07	1.69	Urban/Rural indicator (14y)	0.66	0.48	0.91
	Late onset smoking	Sex (0y)	0.69	0.58	0.83	Income (25y)	0.61	0.47	0.8
		Calorie intake (7y)	0.8	0.65	0.98	Plays sports (14y)	0.74	0.59	0.93
		Plays sports (11y)	0.8	0.64	1	BMI (13y)	1.28	1.04	1.57
		Mum economic activity (8y)	0.66	0.5	0.87	BMI (14y)	1.35	1.1	1.66
		Mum felt depressed since birth (8w)	1.24	1.01	1.5	BMI (16y)	1.33	1.08	1.64
	Occasional smoking	Mum stopped smoking (8y)	0.64	0.44	0.93	Calorie intake (14y)	0.44	0.33	0.59
		Plays sports (11y)	1.3	1.01	1.69	Income (25y)	0.68	0.5	0.93
		Mum mental health problem (9y)	1.31	1	1.71	Qualifications studying (18y)	0.4	0.24	0.69
		G0 Townsend score (32w gestation) (0y)	1.35	1.04	1.77	Trauma (5-11y)	1.37	1.08	1.76
		G0 Townsend score (8w)	1.34	1.03	1.76	BMI (13y)	1.45	1.12	1.89
	Short-term smoking	Mum partner qualifications (0y)	0.68	0.56	0.81	Eat healthy food (14y)	0.75	0.62	0.9
		Mum felt depressed past month (2y)	0.66	0.54	0.81	Calorie intake (14y)	0.79	0.66	0.95
		Plays sports (11y)	0.82	0.68	0.99	BMI (24y)	0.74	0.61	0.9
		MGF education (0y)	0.73	0.59	0.91	BMI (14y)	0.84	0.7	1
		Household members smoke (2y)	0.79	0.64	0.98	Educational activity (21y)	0.8	0.64	1
Short-term smoking	Early onset smoking	Mum stopped smoking (11y)	0.26	0.17	0.38	Income (25y)	0.34	0.24	0.49
		Mum stopped smoking (8y)	0.38	0.26	0.56	Alcohol consumption (24y)	0.5	0.36	0.68
		Mum alcohol intake (7y)	0.55	0.4	0.76	Alcohol consumption (28y)	0.55	0.4	0.76
		Mum alcohol intake (2y)	0.76	0.59	0.99	Qualifications studying (18y)	0.32	0.18	0.57
		Mum alcohol intake (4y)	0.67	0.49	0.9	Alcohol consumption (20y)	0.68	0.5	0.91
	Late onset smoking	Mum stopped smoking (11y)	0.45	0.3	0.65	Income (25y)	0.49	0.36	0.68
		Sex (0y)	0.78	0.62	0.98	Shift work (25y)	0.65	0.45	0.93
		Mum partner alcohol intake (2y)	0.75	0.57	0.99	Trauma (11-17y)	1.29	1.02	1.63
		Mum economic activity (8y)	0.65	0.47	0.89	Trauma (0-17y)	1.4	1.1	1.77
		Mum stopped smoking (8y)	0.65	0.46	0.93	BMI (13y)	1.41	1.1	1.8
	Occasional smoking	Mum alcohol intake (7y)	0.56	0.4	0.79	Alcohol consumption (20y)	0.5	0.36	0.69
		Mum partner alcohol intake (2y)	0.63	0.46	0.87	Alcohol consumption (24y)	0.51	0.37	0.7
		Mum alcohol intake (8w)	0.74	0.56	0.98	Cannabis use (28y)	0.44	0.3	0.64
		Mum alcohol intake (4y)	0.64	0.46	0.88	Calorie intake (14y)	0.56	0.41	0.77
		Mum stopped smoking (11y)	0.47	0.3	0.73	Drug use (24y)	0.46	0.31	0.68
Occasional smoking	Early onset smoking	Sex (0y)	0.54	0.37	0.79	BMI (18y)	0.52	0.37	0.74
		Mum mental health problem (5y)	0.68	0.48	0.96	BMI (16y)	0.68	0.48	0.98
		Plays sports (11y)	0.71	0.51	0.99	Income (25y)	0.63	0.41	0.95
		Mum stopped smoking (11y)	0.55	0.35	0.87	Trauma (11-17y)	1.38	1.02	1.89
		Mum partner mental health problem (6y)	0.66	0.44	0.98	Friends been offered drugs (14y)	1.6	1.12	2.28
	Late onset smoking	Sex (0y)	0.21	0.15	0.3	Friends smoke cigarettes (16y)	0.14	0.1	0.21
		Plays sports (11y)	0.61	0.44	0.84	Cannabis use (16y)	0.15	0.1	0.21
		Mum mental health problem (5y)	0.7	0.51	0.96	Drug use (17y)	0.2	0.14	0.29
		Calorie intake (7y)	0.72	0.52	0.99	Alcohol consumption (16y)	0.24	0.17	0.34
		Mum partner mental health problem (6y)	0.66	0.46	0.96	Friends smoke cigarettes (18y)	0.24	0.16	0.36
Late onset smoking	Early onset smoking	Mum alcohol intake (5y)	0.67	0.5	0.9	Alcohol consumption (28y)	0.53	0.38	0.75
		Time asleep (11y)	0.67	0.48	0.92	Alcohol consumption (24y)	0.58	0.41	0.81
		Mum stopped smoking (8y)	0.58	0.4	0.86	Alcohol consumption (22y)	0.6	0.43	0.84
		Mum stopped smoking (11y)	0.58	0.39	0.85	Alcohol consumption (20y)	0.63	0.46	0.88
		Mum alcohol intake (7y)	0.65	0.46	0.92	BMI (18y)	0.68	0.5	0.92
